## Supplementary dataset 2 for "Genomic epidemiology and longitudinal sampling of ward wastewater environments and patients reveals complexity of the transmission dynamics of bla_KPC_-carbapenemase-producing Enterobacterales in a hospital setting"

guid	biosample_accession	sample_colldate	pat_env	sampleid	isolate_id	wardepochintid	patientintid	wardstart1	wardend1	samplecategory	testsetperformeddescription	lab_isolategenusspecies.x	antibiotic	result	envsamplelocationcode	envlocationlookup	location_category	overallwardlocation	unit	mlst_species	kpc	kpccontigl	plasmidnum	plasmidfinder	isnum	isfinder	combined_variant	left_flanks	right_flanks	left_flank_counts	right_flank_counts	deletions	structural_variant	snps_homozygous	snps_heterozygous	heterozygous_snp_counts	snp_variant	inseqstudy	phyloseq	finalseq	seq_phylo	seq_cluster	phylo_cluster	amrprofile	tn4401type	plasmidprofile	isprofile
0050d954-80cc-4f72-81b7-5331368f54ca	SAMN25990049	09/08/2016	env	1951725	1951725_15	NA	NA	NA	NA	NA	NA	NA	NA	NA	T10	W3 Day Rm CHWB Drain	CHWB	W3	cardiac	Eclo-ST-87	KPC-2	10058	3	IncFIB|IncHI2|IncHI2A	13	IS1X4|IS5075|IS6100|IS629|IS903B|ISEcl1|ISKox1|ISKpn21|ISKpn26|ISKpn6|ISKpn7|ISKpn8|ISSen4	Tn4401a-1	AGTTG	AGTTG	55	57	7020-7118	Tn4401a	none	none	none	1	1	1	1	eclo	20	eclo_20	333	Tn4401a-1_AGTTG_AGTTG	79	690
005fd211-fc07-4b87-b4ae-ea0e74153492	SAMN25990048	21/04/2016	pat	2015589	2015589_13	3750719	118202	18/04/2016	26/04/2016	Screen	CMFT in house PCR (TaqMan) CPE Screen	ESCHERICHIA COLI	Meropenem	I			Patient	W3	cardiac	Ecol-ST-401	KPC-2	10058	3	IncHI2|IncHI2A|p0111	15	IS186B|IS1F|IS1H|IS200C|IS5708|IS609|IS6100|ISEc1|ISEc33|ISEcl1|ISKpn6|ISKpn7|ISKpn8|ISSen3|ISSen4	Tn4401a-1	AGTTG	AGTTG	84	84	7020-7118	Tn4401a	none	none	none	1	1	1	1	ecol	9	ecol_9	254	Tn4401a-1_AGTTG_AGTTG	98	221
0062c7a5-2899-42fd-85db-255c810271a6	SAMN25990047	22/11/2016	env	1953954	1953954_11	NA	NA	NA	NA	NA	NA	NA	NA	NA	T10	W3 Day Rm CHWB Drain	CHWB	W3	cardiac	Eclo-ST-87	KPC-2	8481	3	IncFIB|IncHI2|IncHI2A	13	IS1X4|IS5075|IS6100|IS629|IS903B|ISEcl1|ISKox1|ISKpn21|ISKpn26|ISKpn6|ISKpn7|ISKpn8|ISSen4	unknown-1	AGTTG	AGTTG	96	83	1498-1500|7020-7118	unknown	none	none	none	1	1	1	1	eclo	20	eclo_20	333	unknown-1_AGTTG_AGTTG	79	690
006edc28-7c7b-483c-8371-71f59f4d13c8	SAMN25990046	12/09/2016	pat	2217335	2217335_11	4855094	144420	31/08/2016	19/09/2016	Screen	CMFT Rapid PCR (Cepheid) CPE Screen	KLEBSIELLA PNEUMONIAE	Ertapenem	R			Patient	W45	geratology	Kpne-ST-1828	KPC-2	18065	3	IncFIB|IncFII|IncR	17	IS1A|IS1R|IS1X3|IS1X4|IS5075|IS6100|ISEc22|ISEc33|ISEc52|ISEcl1|ISKpn1|ISKpn21|ISKpn26|ISKpn31|ISKpn6|ISKpn7|ISKpn8	Tn4401a-1	ATTGA	ATTGA	109	93	7020-7118	Tn4401a	none	none	none	1	1	1	1	kpne	7	kpne_7	229	Tn4401a-1_ATTGA_ATTGA	76	340
01074830-46f0-4746-8a1d-94527ff19ad3	SAMN25990045	23/09/2016	pat	2218023	2218023_24	3660610	304944	14/09/2016	02/11/2016	Screen	CMFT Rapid PCR (Cepheid) CPE Screen	KLEBSIELLA PNEUMONIAE	Meropenem	R			Patient	AM2	acute med	Kpne-ST-252	KPC-2	17085	2	IncFIB|IncFII	9	IS1F|IS1X4|IS5075|IS6100|ISKpn14|ISKpn31|ISKpn6|ISKpn7|ISSen4	Tn4401a-1	ATTGA	ATTGA	106	65	7020-7118	Tn4401a	none	none	none	1	1	1	1	kpne	9	kpne_9	557	Tn4401a-1_ATTGA_ATTGA	61	509
018a5da5-7678-44c6-bb92-eec36d52fb56	SAMN25990044	07/12/2016	env	1954345	1954345_13	NA	NA	NA	NA	NA	NA	NA	NA	NA	T61	W4 Bay C Shower Drain	Shower_bath_drain	W4	cardiac	Citrobacter farmeri GTC 1319	KPC-2	48783	2	Col|ColpVC	10	IS1B|IS26|IS30H|IS5075|IS903B|ISEc9|ISKpn21|ISKpn6|ISKpn7|ISSen4	Tn4401a-1	AGAGT	AGAGT	222	234	7020-7118	Tn4401a	none	none	none	1	1	0	1	cfar	NA	cfar_NA	599	Tn4401a-1_AGAGT_AGAGT	6	450
01f5126c-cd8e-4ccb-8018-a794144674eb	SAMN25990043	21/09/2016	env	1952488	1952488_11	NA	NA	NA	NA	NA	NA	NA	NA	NA	F117	W46 Dirty Utility Sluice	Sluice_sluice_sink	W46	geratology	Raoultella ornithinolytica	KPC-2	12286	5	IncFIB|IncFII|IncHI1A|IncHI1B|IncL/M	16	IS1X2|IS30|IS5708|IS903B|ISCfr1|ISEc36|ISEc9|ISEcl1|ISKox1|ISKpn14|ISKpn21|ISKpn25|ISKpn31|ISKpn6|ISKpn7|ISKpn8	unknown-1	ATTGA	ATTGA	167	152	1488-1509|7020-7118	unknown	none	none	none	1	1	1	1	rorn	2	rorn_2	907	unknown-1_ATTGA_ATTGA	62	663
0212fce5-06ae-4ec4-8302-4a389e72bca1	SAMN25990042	10/08/2016	pat	2215215	2215215_13	4718209	405211	04/08/2016	13/08/2016	Screen	CMFT Rapid PCR (Cepheid) CPE Screen	ENTEROBACTER CLOACAE COMPLEX	Meropenem	R			Patient	AM2	acute med	Eclo-ST-141	KPC-2	10058	3	IncFIB|IncFII|IncL/M	9	IS1X4|IS5075|IS6100|IS903B|ISEc14|ISEhe3|ISKpn26|ISKpn6|ISKpn7	Tn4401a-unknown	AGTTG	AGTTG	160	147	7020-7118	Tn4401a	C4082T	none	none	unknown	1	1	1	eclo	5	eclo_5	286	Tn4401a-unknown_AGTTG_AGTTG	70	696
02ebcede-042c-40d6-bfbb-5b43d7af495a	SAMN25990041	05/08/2016	pat	2214871	2214871_13	4718209	405211	04/08/2016	13/08/2016	Screen	CMFT Rapid PCR (Cepheid) CPE Screen	ENTEROBACTER CLOACAE SSP CLOACAE	Meropenem	R			Patient	AM2	acute med	Eclo-ST-141	KPC-2	12695	3	IncFIB|IncFII|IncL/M	10	IS1B|IS1X4|IS5075|IS6100|IS903B|ISEc14|ISEhe3|ISKpn26|ISKpn6|ISKpn7	Tn4401a-unknown	AGTTG	AGTTG	56	46	7020-7118	Tn4401a	C4082T	none	none	unknown	1	1	1	eclo	5	eclo_5	283	Tn4401a-unknown_AGTTG_AGTTG	70	439
02f89d63-8864-402d-b2d5-791a722e5822	SAMN25990040	26/07/2016	env	1951365	1951365_15	NA	NA	NA	NA	NA	NA	NA	NA	NA	F74	W45 Beds 12 15 Shower Drain	Shower_bath_drain	W45	geratology	Kpne-ST-11	KPC-2	20217	2	IncFIB|IncFII	10	IS26|IS903B|ISEc9|ISEcl1|ISKpn14|ISKpn18|ISKpn26|ISKpn28|ISKpn6|ISKpn7	Tn4401a-1	ATTGA	TGTTA	68	72	7020-7118	Tn4401a	none	none	none	1	1	1	1	kpne	11	kpne_11	6	Tn4401a-1_ATTGA_TGTTA	61	723
03157952-ba91-4b04-8553-2c44fa4e89d2	SAMN25990039	31/08/2016	env	1952140	1952140_11	NA	NA	NA	NA	NA	NA	NA	NA	NA	A100	AM2 Bed 12 Shower Drain	Shower_bath_drain	AM2	acute med	Eclo-ST-141	KPC-2	10058	3	IncFIB|IncFII|IncL/M	8	IS1X4|IS5075|IS6100|IS903B|ISEc14|ISKpn26|ISKpn6|ISKpn7	Tn4401a-unknown	AGTTG	AGTTG	112	89	7020-7118	Tn4401a	C4082T	none	none	unknown	1	1	1	eclo	5	eclo_5	286	Tn4401a-unknown_AGTTG_AGTTG	70	697
032f8781-1b50-4671-94fa-7c43e816b5b8	SAMN25990038	09/08/2016	env	1951675	1951675_31	NA	NA	NA	NA	NA	NA	NA	NA	NA	A13	AM1 Beds 3 6 Shower Drain	Shower_bath_drain	AM1	acute med	Cfre-ST-114	KPC-2	103817	2	IncFIB|IncN	10	IS1B|IS30|IS6100|IS903B|ISCfr1|ISEc36|ISKpn31|ISKpn6|ISKpn7|ISSen4	Tn4401a-1	ATTGA	ATTGA	60	46	7020-7118	Tn4401a	none	none	none	1	1	1	1	cfre	3	cfre_3	837	Tn4401a-1_ATTGA_ATTGA	84	459
0335601e-f463-4685-9ceb-dcdc1de61730	SAMN25990037	06/12/2016	env	1954239	1954239_14	NA	NA	NA	NA	NA	NA	NA	NA	NA	A59	AM1 Drug Room HWB	HWB_drain	AM1	acute med	Kpne-ST-11	KPC-2	60525	2	IncFIB|IncFII	10	IS26|IS903B|ISEc9|ISEcl1|ISKpn14|ISKpn18|ISKpn26|ISKpn28|ISKpn6|ISKpn7	Tn4401a-1	ATTGA	TGTTA	136	186	7020-7118	Tn4401a	none	none	none	1	1	1	1	kpne	11	kpne_11	6	Tn4401a-1_ATTGA_TGTTA	61	723
035d66ce-937c-4a70-91a9-11aa864af96f	SAMN25990036	27/12/2016	env	1954794	1954794_14	NA	NA	NA	NA	NA	NA	NA	NA	NA	T7	W3W4 Dom Rm CHWB Drain	CHWB	W3_W4	cardiac	Eclo-ST-32	KPC-2	53725	5	IncFIB|IncFII|IncHI2|IncHI2A|IncR	13	IS102|IS1247|IS1X4|IS4321R|ISEcl1|ISEhe3|ISKpn14|ISKpn26|ISKpn31|ISKpn6|ISKpn7|ISKpn8|ISSen4	Tn4401a-1	ATTGA	ATTGA	105	110	7020-7118	Tn4401a	none	none	none	1	1	1	1	eclo	13	eclo_13	433	Tn4401a-1_ATTGA_ATTGA	69	44
0374af74-2cb1-413f-aa10-2aa24af747fe	SAMN25990035	08/11/2016	env	1953596	1953596_14	NA	NA	NA	NA	NA	NA	NA	NA	NA	F46	W45 Drug Room Utility Sink	Utility_sink	W45	geratology	Eclo-ST-32	KPC-2	44691	2	IncFIB|IncFII	11	IS1R|IS1X4|IS5|IS5075|IS903B|ISEc9|ISKpn14|ISKpn25|ISKpn31|ISKpn6|ISKpn7	Tn4401a-1	ATTGA	ATTGA	106	113	7020-7118	Tn4401a	none	none	none	1	1	1	1	eclo	10	eclo_10	724	Tn4401a-1_ATTGA_ATTGA	61	585
039b86b3-d832-40d0-8648-72224e725eea	SAMN25990034	06/04/2016	env	1950417	1950417_14	NA	NA	NA	NA	NA	NA	NA	NA	NA	T8	W3W4 Doms Rm Mop Sink upper	Mop_sink	W3	cardiac	Kpne-ST-10	KPC-2	17596	3	IncFIA|IncFIB|IncFII	13	IS186B|IS1X2|IS903B|ISKpn1|ISKpn14|ISKpn25|ISKpn28|ISKpn31|ISKpn34|ISKpn6|ISKpn7|ISPpu12|ISSen3	Tn4401a-1	ATTGA	ATTGA	28	46	7020-7118	Tn4401a	none	none	none	1	1	1	1	kpne	13	kpne_13	29	Tn4401a-1_ATTGA_ATTGA	46	265
03fe5c01-723d-4b5c-936f-f8d1e26855d1	SAMN25990033	31/08/2016	env	1952152	1952152_24	NA	NA	NA	NA	NA	NA	NA	NA	NA	A127	AM2 Beds 25 28 Shower Drain	Shower_bath_drain	AM2	acute med	Kpne-newST	KPC-2	17966	3	IncFIA|IncFIB|IncFII	11	IS186B|IS1A|IS26|IS5075|ISEc33|ISKpn21|ISKpn31|ISKpn6|ISKpn7|ISKpn8|ISSen4	Tn4401a-1	ATTGA	ATTGA	88	104	7020-7118	Tn4401a	none	none	none	1	1	1	1	kpne	22	kpne_22	8	Tn4401a-1_ATTGA_ATTGA	46	201
0402c53a-c5a2-45ed-9d7e-6115e0b66940	SAMN25990032	05/07/2016	env	1951017	1951017_13	NA	NA	NA	NA	NA	NA	NA	NA	NA	T63	W4 Shower Rm 2 Toilet	Toilet	W4	cardiac	Pluralibacter gergoviae	KPC-2	10058	5	IncFIB|IncFII|IncHI2|IncHI2A|IncN	9	IS5075|IS6100|IS903|IS903B|ISKpn24|ISKpn26|ISKpn6|ISKpn7|ISKpn8	Tn4401a-1	AGTTG	AGTTG	73	85	7020-7118	Tn4401a	none	none	none	1	1	0	1	plur	NA	plur_NA	397	Tn4401a-1_AGTTG_AGTTG	66	741
041f22e3-714c-402b-9a96-a8adbfb93dd7	SAMN25990031	18/07/2016	env	1951138	1951138_12	NA	NA	NA	NA	NA	NA	NA	NA	NA	A59	AM1 Drug Room HWB	HWB_drain	AM1	acute med	Kpne-ST-11	KPC-2	17295	3	IncFIB|IncFII|IncR	13	IS102|IS5075|IS6100|IS903B|ISEc9|ISEcl1|ISKpn14|ISKpn18|ISKpn26|ISKpn28|ISKpn31|ISKpn6|ISKpn7	Tn4401a-1	ATTGA	ATTGA	94	70	7020-7118	Tn4401a	none	none	none	1	1	1	1	kpne	11	kpne_11	463	Tn4401a-1_ATTGA_ATTGA	76	119
04453ee3-83c7-4c68-80ed-d878547b1827	SAMN25990030	25/08/2016	env	1951994	1951994_11	NA	NA	NA	NA	NA	NA	NA	NA	NA	A17	AM1 Beds 7 10 Shower Drain	Shower_bath_drain	AM1	acute med	Eclo_newST_newAllele	KPC-2	10254	7	IncFIA|IncFIB|IncFII|IncHI2|IncHI2A|IncL/M|IncR	19	IS1247|IS1B|IS1X2|IS1X4|IS30|IS5075|ISCfr1|ISEc14|ISEc33|ISEc36|ISEc52|ISKpn14|ISKpn21|ISKpn26|ISKpn31|ISKpn6|ISKpn7|ISKpn8|ISVsa5	unknown-1	none	ATTGA	none	188	1-3629|7020-7118	unknown	none	none	none	1	1	1	1	eclo	16	eclo_16	999	unknown-1_none_ATTGA	49	129
045a2f74-3426-4976-bc05-59e0b234885e	SAMN25990029	18/07/2016	env	1951066	1951066_14	NA	NA	NA	NA	NA	NA	NA	NA	NA	F47	W45 Treatment Room CHWB Drain	CHWB	W45	geratology	Eclo-ST-32	KPC-2	62795	2	IncFIB|IncFII	10	IS1R|IS1X4|IS6100|IS903B|ISEhe3|ISKpn14|ISKpn25|ISKpn31|ISKpn6|ISKpn7	Tn4401a-1	ATTGA	ATTGA	92	86	7020-7118	Tn4401a	none	none	none	1	1	1	1	eclo	10	eclo_10	342	Tn4401a-1_ATTGA_ATTGA	61	604
04becbda-5386-4656-a875-40fe7700e4dc	SAMN25990028	14/06/2016	env	1950801	1950801_15	NA	NA	NA	NA	NA	NA	NA	NA	NA	T44	W4 Treatment Rm Utility Sink	Utility_sink	W4	cardiac	Eclo-ST-252	KPC-2	44592	5	IncFIB|IncFII|IncN|IncR|IncX3	7	IS1R|IS1X2|IS5075|IS6100|ISKpn6|ISKpn7|ISKpn8	Tn4401a-1	TTGTG	TTGTG	49	50	7020-7118	Tn4401a	none	none	none	1	1	1	1	eclo	9	eclo_9	693	Tn4401a-1_TTGTG_TTGTG	73	560
04ea1ab9-b1ca-45d5-a4a1-85b8911c6b44	SAMN25990027	31/10/2016	pat	2044362	2044362_11	4072839	295458	10/10/2016	03/11/2016	Screen	CMFT in house PCR (TaqMan) CPE Screen	ESCHERICHIA COLI	Ertapenem	R			Patient	W45	geratology	Ecol-ST-131	KPC-2	62795	6	Col|Col156|ColRNAI|IncFIA|IncFIB|IncFII	22	IS1203|IS1A|IS1B|IS1F|IS1R|IS2|IS200C|IS30|IS5|IS6100|ISEc1|ISEc12|ISEc20|ISEc23|ISEc24|ISEc38|ISEc53|ISKpn14|ISKpn25|ISKpn31|ISKpn6|ISKpn7	Tn4401a-unknown	ATTGA	ATTGA	101	114	7020-7118	Tn4401a	G1136A	none	none	unknown	1	1	1	ecol	19	ecol_19	252	Tn4401a-unknown_ATTGA_ATTGA	2	125
05bfc922-3798-4526-b52b-1f8320d072f7	SAMN25990026	20/09/2016	env	1952438	1952438_11	NA	NA	NA	NA	NA	NA	NA	NA	NA	T43	W4 Treatment Rm CHWB Drain	CHWB	W4	cardiac	Eclo-ST-252	KPC-2	44591	5	IncFIB|IncFII|IncN|IncR|IncX3	7	IS1R|IS1X2|IS5075|IS6100|ISKpn6|ISKpn7|ISKpn8	Tn4401a-1	TTGTG	TTGTG	186	165	7020-7118	Tn4401a	none	none	none	1	1	1	1	eclo	9	eclo_9	693	Tn4401a-1_TTGTG_TTGTG	73	560
05e6200c-c9be-4f82-8b36-60039e4ceb62	SAMN25990025	06/12/2016	env	1954292	1954292_14	NA	NA	NA	NA	NA	NA	NA	NA	NA	F62	W45 Beds 24 -27 Shower Drain	Shower_bath_drain	W45	geratology	Eclo-ST-88	KPC-2	23896	6	IncFIA|IncFIB|IncFII|IncHI2|IncHI2A|IncR	12	IS1R|IS1X2|IS1X4|IS30|IS5075|IS903B|ISCfr1|ISEc36|ISKpn31|ISKpn6|ISKpn7|ISKpn8	Tn4401a-unknown	ATTGA	ATTGA	111	89	7020-7118	Tn4401a	C4121T	none	none	unknown	1	1	1	eclo	2	eclo_2	933	Tn4401a-unknown_ATTGA_ATTGA	51	550
05eb077d-79ac-4ca1-8d80-c526971d119c	SAMN25990024	31/08/2016	env	1952077	1952077_15	NA	NA	NA	NA	NA	NA	NA	NA	NA	F95	W46 Bed 4 Shower Drain	Shower_bath_drain	W46	geratology	Cfre-ST-114	KPC-2	76889	2	IncFIB|IncN	6	IS1A|IS1B|ISKpn31|ISKpn6|ISKpn7|ISSen4	Tn4401a-1	ATTGA	ATTGA	111	106	7020-7118	Tn4401a	none	none	none	1	1	1	1	cfre	3	cfre_3	172	Tn4401a-1_ATTGA_ATTGA	84	310
062db03a-82ff-4aa8-a24d-4a177447c67a	SAMN25990023	09/08/2016	env	1951716	1951716_13	NA	NA	NA	NA	NA	NA	NA	NA	NA	A59	AM1 Drug Room HWB	HWB_drain	AM1	acute med	Kpne-ST-11	KPC-2	23971	3	IncFIB|IncFII|IncR	14	IS102|IS5075|IS6100|IS903B|ISEc9|ISEcl1|ISKpn1|ISKpn14|ISKpn18|ISKpn26|ISKpn28|ISKpn31|ISKpn6|ISKpn7	Tn4401a-1	ATTGA	ATTGA	66	80	7020-7118	Tn4401a	none	none	none	1	1	1	1	kpne	11	kpne_11	468	Tn4401a-1_ATTGA_ATTGA	76	118
06369e67-7265-40c7-903c-28cb488f8e07	SAMN25990022	08/11/2016	env	1953676	1953676_11	NA	NA	NA	NA	NA	NA	NA	NA	NA	T4	W3W4 M Staff WC HWB Drain	HWB_drain	W3_W4	cardiac	Kpne-ST-1820	KPC-2	17961	2	IncFIB|IncFII	15	IS186B|IS1A|IS1B|IS26|IS4321L|IS903B|ISEc22|ISEc36|ISKpn21|ISKpn26|ISKpn31|ISKpn6|ISKpn7|ISKpn8|ISSen4	Tn4401a-1	ATTGA	ATTGA	129	146	7020-7118	Tn4401a	none	none	none	1	1	1	1	kpne	37	kpne_37	79	Tn4401a-1_ATTGA_ATTGA	61	180
06714246-be08-4f0f-a821-4ccddcca2f0a	SAMN25990021	01/09/2016	pat	2035766	2035766_12	5032687	393577	27/08/2016	07/09/2016	Screen	CMFT in house PCR (TaqMan) CPE Screen	KLEBSIELLA PNEUMONIAE	Meropenem	R			Patient	AM1	acute med	Kpne-ST-252	KPC-2	17024	2	IncFIB|IncFII	13	IS1A|IS1B|IS1F|IS1X4|IS5075|IS6100|ISEc22|ISKpn14|ISKpn24|ISKpn31|ISKpn6|ISKpn7|ISSen4	Tn4401a-1	ATTGA	ATTGA	53	51	7020-7118	Tn4401a	none	none	none	1	1	1	1	kpne	9	kpne_9	544	Tn4401a-1_ATTGA_ATTGA	61	277
067d14a1-ca9a-4f84-b02f-4670b21a855e	SAMN25990020	20/12/2016	env	1954550	1954550_14	NA	NA	NA	NA	NA	NA	NA	NA	NA	A9	AM1 Bed 2 Shower Drain	Shower_bath_drain	AM1	acute med	Kpne-ST-268	KPC-2	17478	2	IncFIB|IncFII	13	IS1F|IS6100|IS903B|ISEc9|ISEcl1|ISKpn1|ISKpn2|ISKpn26|ISKpn28|ISKpn31|ISKpn34|ISKpn6|ISKpn7	Tn4401a-1	ATTGA	ATTGA	85	111	7020-7118	Tn4401a	none	none	none	1	1	1	1	kpne	1	kpne_1	635	Tn4401a-1_ATTGA_ATTGA	61	533
06cb2360-5cb0-4b1a-ad68-a5fe344b3c89	SAMN25990019	20/09/2016	env	1952485	1952485_13	NA	NA	NA	NA	NA	NA	NA	NA	NA	F114	W46 Drug Room Utility Sink	Utility_sink	W46	geratology	Eclo-ST-32	KPC-2	10058	4	IncFII|IncHI2|IncHI2A|IncR	12	IS1F|IS1X4|IS5075|IS903B|ISEc33|ISEcl1|ISKpn26|ISKpn6|ISKpn7|ISKpn8|ISSen4|Tn5403	Tn4401a-1	AGTTG	AGTTG	107	139	7020-7118	Tn4401a	none	none	none	1	1	1	1	eclo	23	eclo_23	768	Tn4401a-1_AGTTG_AGTTG	90	512
06f3bb81-a3d8-4d56-854b-10c295ae2c85	SAMN25990018	29/02/2016	env	1950263	1950263_14	NA	NA	NA	NA	NA	NA	NA	NA	NA	T27	W3 Bay C Shower Drain	Shower_bath_drain	W4	cardiac	Kpne-ST-1828	KPC-2	29748	3	IncFIB|IncFII|IncR	15	IS102|IS186B|IS1B|IS1R|IS1X4|IS903B|ISEc52|ISEcl1|ISKpn1|ISKpn21|ISKpn6|ISKpn7|ISKpn8|ISPpu12|Tn5403	Tn4401a-1	ATTGA	ATATA	134	102	7020-7118	Tn4401a	none	none	none	1	1	1	1	kpne	7	kpne_7	12	Tn4401a-1_ATTGA_ATATA	76	60
06f3f199-4308-49cb-b7ce-b58568e46c6d	SAMN25990017	07/08/2016	pat	2214996	2214996_11	4977117	64818	20/07/2016	09/08/2016	Screen	CMFT Rapid PCR (Cepheid) CPE Screen	KLEBSIELLA PNEUMONIAE	Ertapenem	R			Patient	AM1	acute med	Kpne-ST-252	KPC-2	17024	2	IncFIB|IncFII	14	IS1A|IS1B|IS1F|IS1X4|IS5075|IS6100|ISEc22|ISKpn14|ISKpn24|ISKpn26|ISKpn31|ISKpn6|ISKpn7|ISSen4	Tn4401a-1	ATTGA	ATTGA	32	29	7020-7118	Tn4401a	none	none	none	1	1	1	1	kpne	9	kpne_9	570	Tn4401a-1_ATTGA_ATTGA	61	276
06f59472-44a1-4b7a-8d0b-2fffc613c8a7	SAMN25990016	15/09/2016	pat	2037822	2037822_24	4662304	176679	07/09/2016	19/09/2016	Screen	CMFT in house PCR (TaqMan) CPE Screen	KLEBSIELLA PNEUMONIAE	Meropenem	R			Patient	W45	geratology	Kpne-ST-1828	KPC-2	18065	3	IncFIB|IncFII|IncR	13	IS1R|IS1X3|IS1X4|IS5075|IS6100|ISEc22|ISEc33|ISKpn1|ISKpn21|ISKpn31|ISKpn6|ISKpn7|ISKpn8	Tn4401a-1	ATTGA	ATTGA	131	127	7020-7118	Tn4401a	none	none	none	1	1	1	1	kpne	7	kpne_7	229	Tn4401a-1_ATTGA_ATTGA	76	563
06fd5188-0642-4743-b037-c72bd5abedea	SAMN25990015	28/09/2016	env	1952661	1952661_14	NA	NA	NA	NA	NA	NA	NA	NA	NA	A61	AM1AM2 Dirty Util Sluice	Sluice_sluice_sink	AM1_AM2	acute med	Raoultella ornithinolytica	KPC-2	9909	5	IncFIA|IncFII|IncHI1A|IncHI1B|IncN3	14	IS5|IS5708|IS6100|ISEc22|ISEc33|ISEc36|ISEc52|ISEcl1|ISKox1|ISKpn21|ISKpn31|ISKpn6|ISKpn7|ISVsa5	Tn4401a-1	ATAAT|ATTGA	ATAAT|ATTGA	153|218	175|236	7020-7118	Tn4401a	none	none	none	1	1	1	1	rorn	1	rorn_1	518	Tn4401a-1_ATAAT|ATTGA_ATAAT|ATTGA	58	736
072ef34f-b830-4196-a13a-04ebc4857e94	SAMN25990014	03/08/2016	env	1951595	1951595_13	NA	NA	NA	NA	NA	NA	NA	NA	NA	A95	AM2 Bed 11 Shower Drain	Shower_bath_drain	AM2	acute med	Eclo-ST-88	KPC-2	35484	6	IncFIA|IncFIB|IncFII|IncHI2|IncHI2A|IncR	12	IS1X2|IS1X4|IS30|IS5075|IS903B|ISCfr1|ISEc36|ISKpn14|ISKpn31|ISKpn6|ISKpn7|ISKpn8	Tn4401a-unknown	ATTGA	ATTGA	76	81	7020-7118	Tn4401a	C4121T	none	none	unknown	1	1	1	eclo	2	eclo_2	986	Tn4401a-unknown_ATTGA_ATTGA	51	636
073ab725-aa78-454a-82f9-d89bba6ad761	SAMN25990013	06/12/2016	env	1954318	1954318_11	NA	NA	NA	NA	NA	NA	NA	NA	NA	T4	W3W4 M Staff WC HWB Drain	HWB_drain	W3_W4	cardiac	Kpne-newST	KPC-2	22683	3	IncFIB|IncFII|IncR	12	IS186B|IS1A|IS2|IS903B|ISEc52|ISKpn14|ISKpn21|ISKpn31|ISKpn34|ISKpn6|ISKpn7|ISSen4	Tn4401a-1	ATTGA	ATTGA	90	84	7020-7118	Tn4401a	none	none	none	1	1	1	1	kpne	8	kpne_8	71	Tn4401a-1_ATTGA_ATTGA	76	197
074a2d20-0242-4c73-b86f-77fdb782681a	SAMN25990012	02/10/2016	env	1952891	1952891_11	NA	NA	NA	NA	NA	NA	NA	NA	NA	F142	W46 Beds 12 15 Shower Drain	Shower_bath_drain	W46	geratology	Kpne-ST-11	KPC-2	100345	2	IncFIB|IncFII	12	IS1B|IS1R|IS26|IS6100|ISEc9|ISKpn14|ISKpn18|ISKpn26|ISKpn6|ISKpn7|ISKpn8|Tn5403	Tn4401a-1	AATAT	AATAT	57	49	7020-7118	Tn4401a	none	none	none	1	1	1	1	kpne	11	kpne_11	7	Tn4401a-1_AATAT_AATAT	61	419
075399b4-d210-413b-a73f-df6fa861b9ca	SAMN25990011	23/11/2016	pat	2048441	2048441_14	5002226	211184	16/11/2016	23/11/2016	Screen	CMFT Rapid PCR (Cepheid) CPE Screen	KLEBSIELLA PNEUMONIAE	Ertapenem	R			Patient	AM2	acute med	Kpne-ST-268	KPC-2	18012	2	IncFIB|IncFII	13	IS1F|IS6100|IS903B|ISEc9|ISEcl1|ISKpn1|ISKpn2|ISKpn26|ISKpn28|ISKpn31|ISKpn34|ISKpn6|ISKpn7	Tn4401a-1	ATTGA	ATTGA	95	90	7020-7118	Tn4401a	none	none	none	1	1	1	1	kpne	1	kpne_1	626	Tn4401a-1_ATTGA_ATTGA	61	533
075b1499-bb5c-4718-a386-31494b671357	SAMN25990010	12/12/2016	env	1954439	1954439_11	NA	NA	NA	NA	NA	NA	NA	NA	NA	F46	W45 Drug Room Utility Sink	Utility_sink	W45	geratology	Eclo-ST-32	KPC-2	47160	2	IncFIB|IncFII	11	IS1R|IS1X4|IS5|IS5075|IS903B|ISEc9|ISKpn14|ISKpn25|ISKpn31|ISKpn6|ISKpn7	Tn4401a-1	ATTGA	ATTGA	138	126	7020-7118	Tn4401a	none	none	none	1	1	1	1	eclo	10	eclo_10	771	Tn4401a-1_ATTGA_ATTGA	61	585
077386b3-f1f2-4d67-8b54-72dae6b8b645	SAMN25990009	12/12/2016	env	1954399	1954399_14	NA	NA	NA	NA	NA	NA	NA	NA	NA	A61	AM1AM2 Dirty Util Sluice	Sluice_sluice_sink	AM1_AM2	acute med	Raoultella ornithinolytica	KPC-2	9909	4	IncFIA|IncFII|IncHI1A|IncHI1B	16	IS1A|IS1B|IS5|IS5708|IS6100|ISEc22|ISEc33|ISEc36|ISEcl1|ISKox1|ISKpn21|ISKpn31|ISKpn6|ISKpn7|ISKpn8|ISVsa5	Tn4401a-1	ATAAT|ATTGA	ATAAT|ATTGA	126|108	99|105	7020-7118	Tn4401a	none	none	none	1	1	1	1	rorn	1	rorn_1	512	Tn4401a-1_ATAAT|ATTGA_ATAAT|ATTGA	57	302
077b2579-c17c-405e-a074-2b5d61b4eebf	SAMN25990008	12/08/2016	pat	2215439	2215439_11	4855296	163648	31/07/2016	27/09/2016	Screen	CMFT Rapid PCR (Cepheid) CPE Screen	KLEBSIELLA PNEUMONIAE	Meropenem	R			Patient	AM1	acute med	Kpne-ST-252	KPC-2	17024	2	IncFIB|IncFII	13	IS1A|IS1B|IS1F|IS1X4|IS5075|IS6100|ISEc22|ISKpn14|ISKpn24|ISKpn31|ISKpn6|ISKpn7|ISSen4	Tn4401a-1	ATTGA	ATTGA	48	59	7020-7118	Tn4401a	none	none	none	1	1	1	1	kpne	9	kpne_9	544	Tn4401a-1_ATTGA_ATTGA	61	277
07a387b3-288b-4ccd-95a1-e138915fdeaf	SAMN25990007	02/10/2016	env	1952877	1952877_14	NA	NA	NA	NA	NA	NA	NA	NA	NA	F121	W46 Dom Room Mop Sink upper	Mop_sink	W46	geratology	Kpne-ST-250	KPC-2	23582	3	IncFIB|IncFII|IncR	13	IS102|IS1F|ISEc22|ISEc36|ISKpn14|ISKpn24|ISKpn28|ISKpn31|ISKpn34|ISKpn6|ISKpn7|ISPpu12|ISSen4	Tn4401a-1	ATTGA	ATTGA	89	103	7020-7118	Tn4401a	none	none	none	1	1	1	1	kpne	23	kpne_23	84	Tn4401a-1_ATTGA_ATTGA	76	101
07bb41de-df9c-4f84-a724-f725d512da02	SAMN25990006	12/10/2016	env	1953130	1953130_15	NA	NA	NA	NA	NA	NA	NA	NA	NA	F19	W45 Bed 2 Shower Drain	Shower_bath_drain	W45	geratology	Eclo-ST-45	KPC-2	19721	3	IncHI2|IncHI2A|IncN	9	IS1X4|IS5075|IS6100|IS903B|ISEc36|ISEhe3|ISKpn6|ISKpn7|ISKpn8	Tn4401a-1	AGTTG	AGTTG	83	92	7020-7118	Tn4401a	none	none	none	1	1	1	1	eclo	7	eclo_7	289	Tn4401a-1_AGTTG_AGTTG	95	701
07bbb174-6ef6-498d-bc6b-9dd0cb470150	SAMN25990005	08/11/2016	env	1953677	1953677_11	NA	NA	NA	NA	NA	NA	NA	NA	NA	T10	W3 Day Rm CHWB Drain	CHWB	W3	cardiac	Eclo-ST-87	KPC-2	9907	3	IncFIB|IncHI2|IncHI2A	13	IS1X4|IS5075|IS6100|IS629|IS903B|ISEcl1|ISKox1|ISKpn21|ISKpn26|ISKpn6|ISKpn7|ISKpn8|ISSen4	Tn4401a-1	AGTTG|TATAT	AGTTG|TATAT	91|79	105|79	7020-7118	Tn4401a	none	none	none	1	1	1	1	eclo	20	eclo_20	312	Tn4401a-1_AGTTG|TATAT_AGTTG|TATAT	79	690
07bc02b0-771d-43a5-a416-90ef3c37a5a5	SAMN25990004	24/10/2016	env	1953279	1953279_14	NA	NA	NA	NA	NA	NA	NA	NA	NA	F6	45 46 MF WC HWB Drain	HWB_drain	W45_W46	geratology	Kpne-ST-1562	KPC-2	20778	2	IncFIB|IncFII	14	IS186B|IS1R|IS26|IS5075|ISEcl1|ISEhe3|ISKpn14|ISKpn21|ISKpn25|ISKpn26|ISKpn31|ISKpn34|ISKpn6|ISKpn7	Tn4401a-1	ATTGA	ATTGA	139	144	7020-7118	Tn4401a	none	none	none	1	1	1	1	kpne	3	kpne_3	122	Tn4401a-1_ATTGA_ATTGA	61	256
07e2a9ca-1321-47f5-9638-544492c4289a	SAMN25990003	09/08/2016	env	1951638	1951638_11	NA	NA	NA	NA	NA	NA	NA	NA	NA	F47	W45 Treatment Room CHWB Drain	CHWB	W45	geratology	Eclo-ST-32	KPC-2	56227	4	IncFIB|IncFII|IncHI2|IncHI2A	12	IS1R|IS1X4|IS5|IS5075|IS6100|IS903B|ISKpn14|ISKpn25|ISKpn31|ISKpn6|ISKpn7|ISKpn8	Tn4401a-1	ATTGA	ATTGA	57	60	7020-7118	Tn4401a	none	none	none	1	1	1	1	eclo	10	eclo_10	326	Tn4401a-1_ATTGA_ATTGA	65	582
07fd489a-14de-4035-8cdc-09c2b39c1881	SAMN25990002	10/08/2016	pat	2215271	2215271_12	4855296	163648	31/07/2016	27/09/2016	Screen	CMFT Rapid PCR (Cepheid) CPE Screen	KLEBSIELLA PNEUMONIAE	Meropenem	R			Patient	AM1	acute med	Kpne-ST-252	KPC-2	17024	2	IncFIB|IncFII	13	IS1A|IS1B|IS1F|IS1X4|IS5075|IS6100|ISEc22|ISKpn14|ISKpn24|ISKpn31|ISKpn6|ISKpn7|ISSen4	Tn4401a-1	ATTGA	ATTGA	63	68	7020-7118	Tn4401a	none	none	none	1	1	1	1	kpne	9	kpne_9	547	Tn4401a-1_ATTGA_ATTGA	61	277
07fe330e-0bae-4b92-b9b7-936dabbc36f0	SAMN25990001	20/07/2016	env	1951283	1951283_13	NA	NA	NA	NA	NA	NA	NA	NA	NA	T43	W4 Treatment Rm CHWB Drain	CHWB	W4	cardiac	Eclo-ST-252	KPC-2	59317	5	IncFIB|IncFII|IncN|IncR|IncX3	7	IS1R|IS1X2|IS5075|IS6100|ISKpn6|ISKpn7|ISKpn8	Tn4401a-1	TTGTG	TTGTG	74	59	7020-7118	Tn4401a	none	none	none	1	1	1	1	eclo	9	eclo_9	693	Tn4401a-1_TTGTG_TTGTG	73	560
0839e419-506f-4aa2-8f60-71b2dc4f3d5c	SAMN25990000	08/02/2016	env	1950053	1950053_11	NA	NA	NA	NA	NA	NA	NA	NA	NA	T8	W3W4 Doms Rm Mop Sink upper	Mop_sink	W3_W4	cardiac	Enterobacter sp. BIDMC92	KPC-2	26647	2	IncFIB|IncFII	15	IS1F|IS1R|IS1SD|IS1X2|IS1X4|IS30|IS6100|IS903B|ISKox1|ISKpn31|ISKpn6|ISKpn7|ISKpn8|ISSen4|Tn5403	Tn4401a-1	ATTGA	ATTGA	114	94	7020-7118	Tn4401a	none	none	none	1	1	1	1	eclo	21	eclo_21	296	Tn4401a-1_ATTGA_ATTGA	61	486
086c240f-9c17-4007-952b-ba2e73d268d9	SAMN25989999	25/08/2016	env	1952006	1952006_11	NA	NA	NA	NA	NA	NA	NA	NA	NA	A38	AM1 Kitchen HWB Drain	HWB_drain	AM1	acute med	Eclo_newST	KPC-2	10254	7	IncFIA|IncFIB|IncFII|IncHI2|IncHI2A|IncL/M|IncR	18	IS1247|IS1B|IS1X2|IS1X4|IS30|ISCfr1|ISEc14|ISEc33|ISEc36|ISEc52|ISKpn14|ISKpn21|ISKpn26|ISKpn31|ISKpn6|ISKpn7|ISKpn8|ISVsa5	unknown-1	none	ATTGA	none	158	1-3629|7020-7118	unknown	none	none	none	1	1	1	1	eclo	16	eclo_16	1006	unknown-1_none_ATTGA	49	130
08714006-8e43-4a7f-a0cd-563144eab310	SAMN25989998	27/12/2016	env	1954846	1954846_15	NA	NA	NA	NA	NA	NA	NA	NA	NA	F104	W46 Bed 7 CHWB Drain	CHWB	W46	geratology	Enterobacter asburiae	KPC-2	83119	3	IncFIB|IncFII|IncR	11	IS1F|IS1X2|IS1X4|IS30H|IS5075|ISEc19|ISKox1|ISKpn31|ISKpn6|ISKpn7|ISKpn8	Tn4401a-1	ATTGA	ATTGA	87	99	7020-7118	Tn4401a	none	none	none	1	1	0	1	easb	NA	easb_NA	1	Tn4401a-1_ATTGA_ATTGA	76	492
087c8f80-d9c3-4baf-b8b4-9b89f583a37d	SAMN25989997	06/12/2016	env	1954303	1954303_12	NA	NA	NA	NA	NA	NA	NA	NA	NA	F74	W45 Beds 12 15 Shower Drain	Shower_bath_drain	W45	geratology	Kpne-ST-643	KPC-2	10058	4	IncFIB|IncFII|IncHI2|IncHI2A	13	IS1A|IS1F|IS6100|ISKox1|ISKpn1|ISKpn14|ISKpn21|ISKpn24|ISKpn34|ISKpn6|ISKpn7|ISKpn8|ISSen4	Tn4401a-1	AGTTG	AGTTG	232	209	7020-7118	Tn4401a	none	none	none	1	1	1	1	kpne	12	kpne_12	261	Tn4401a-1_AGTTG_AGTTG	65	334
089fd41c-4ac5-41fa-aa9f-55220f6902e6	SAMN25989996	14/11/2016	env	1953753	1953753_22	NA	NA	NA	NA	NA	NA	NA	NA	NA	F106	W46 Bed 7 Toilet	Toilet	W46	geratology	Raoultella ornithinolytica	KPC-2	7327	2	IncFIB|IncFII	12	IS1A|IS4321L|IS5075|IS6100|ISEc22|ISEcl1|ISEhe3|ISKpn14|ISKpn21|ISKpn31|ISKpn7|ISSen4	unknown-1	ATTGA	ATTGA	82	146	915-1072|1498-1577|7020-7118	unknown	none	none	none	1	1	1	1	rorn	3	rorn_3	512	unknown-1_ATTGA_ATTGA	61	388
08d4e76e-1491-4a4e-9a95-3cf23f720047	SAMN25989995	22/10/2016	pat	2219921	2219921_15	3995850	136996	05/10/2016	16/11/2016	Screen	CMFT Rapid PCR (Cepheid) CPE Screen	KLEBSIELLA PNEUMONIAE	Ertapenem	R			Patient	AM1	acute med	Kpne-ST-643	KPC-2	10918	4	IncFIB|IncFII|IncHI2|IncHI2A	14	IS1A|IS1B|IS1F|IS6100|ISKox1|ISKpn1|ISKpn14|ISKpn21|ISKpn24|ISKpn28|ISKpn34|ISKpn6|ISKpn7|ISSen4	Tn4401a-1	AGTTG	AGTTG	91	93	7020-7118	Tn4401a	none	none	none	1	1	1	1	kpne	12	kpne_12	261	Tn4401a-1_AGTTG_AGTTG	65	287
0905e25b-358e-433a-ba11-03e1bef5e879	SAMN25989994	22/11/2016	env	1953944	1953944_13	NA	NA	NA	NA	NA	NA	NA	NA	NA	A73	AM2 Bed 2 HWB Drain	HWB_drain	AM2	acute med	Kpne-ST-11	KPC-2	17452	2	IncFIB|IncFII	12	IS1B|IS26|IS6100|ISEc9|ISKpn1|ISKpn14|ISKpn18|ISKpn26|ISKpn6|ISKpn7|ISKpn8|Tn5403	Tn4401a-1	AATAT	AATAT	80	83	7020-7118	Tn4401a	none	none	none	1	1	1	1	kpne	11	kpne_11	7	Tn4401a-1_AATAT_AATAT	61	454
09df5778-d6a5-45bc-9fbb-574c83ea4711	SAMN25989993	21/11/2016	pat	2048148	2048148_13	4705041	141475	21/11/2016	12/12/2016	Screen	CMFT Rapid PCR (Cepheid) CPE Screen	KLEBSIELLA PNEUMONIAE	Meropenem	R			Patient	AM2	acute med	Kpne-ST-268	KPC-2	18012	2	IncFIB|IncFII	11	IS6100|ISEc9|ISEcl1|ISKpn1|ISKpn2|ISKpn26|ISKpn28|ISKpn31|ISKpn34|ISKpn6|ISKpn7	Tn4401a-1	ATTGA	ATTGA	95	128	7020-7118	Tn4401a	none	none	none	1	1	1	1	kpne	1	kpne_1	656	Tn4401a-1_ATTGA_ATTGA	61	756
0a063f35-c9cb-48dd-9384-12b9ab034438	SAMN25989992	07/12/2016	env	1954345	1954345_11	NA	NA	NA	NA	NA	NA	NA	NA	NA	T61	W4 Bay C Shower Drain	Shower_bath_drain	W4	cardiac	Citrobacter farmeri GTC 1319	KPC-2	17370	3	Col|IncFII|IncX2	10	IS26|IS30|IS30H|IS5075|IS903B|ISEc33|ISKpn21|ISKpn6|ISKpn7|ISSen4	Tn4401a-unknown	TTCTT	TTCTT	119	103	7020-7118	Tn4401a	C2630A	none	none	unknown	1	0	1	cfar	NA	cfar_NA	445	Tn4401a-unknown_TTCTT_TTCTT	24	716
0a24a56d-e9aa-4f13-94fa-d46487bd0e7c	SAMN25989991	29/11/2016	env	1954125	1954125_14	NA	NA	NA	NA	NA	NA	NA	NA	NA	A110	AM2 Bed 21 HWB Drain	HWB_drain	AM2	acute med	Kpne-ST-268	KPC-2	18012	2	IncFIB|IncFII	13	IS1F|IS6100|IS903B|ISEc9|ISEcl1|ISKpn1|ISKpn2|ISKpn26|ISKpn28|ISKpn31|ISKpn34|ISKpn6|ISKpn7	Tn4401a-1	ATTGA	ATTGA	100	94	7020-7118	Tn4401a	none	none	none	1	1	1	1	kpne	1	kpne_1	619	Tn4401a-1_ATTGA_ATTGA	61	533
0a591389-c8ff-4c72-8faf-b0458c6ad93e	SAMN25989990	06/09/2016	pat	2036310	2036310_11	3748383	16709	22/08/2016	08/09/2016	Screen	CMFT in house PCR (TaqMan) CPE Screen	KLEBSIELLA PNEUMONIAE	Ertapenem	R			Patient	W45	geratology	Kpne-ST-1828	KPC-2	18065	3	IncFIB|IncFII|IncR	16	IS1A|IS1R|IS1X3|IS1X4|IS5075|IS6100|IS903B|ISEc33|ISEcl1|ISKpn1|ISKpn21|ISKpn26|ISKpn31|ISKpn6|ISKpn7|ISKpn8	Tn4401a-1	ATTGA	ATTGA	92	81	7020-7118	Tn4401a	none	none	none	1	1	1	1	kpne	7	kpne_7	229	Tn4401a-1_ATTGA_ATTGA	76	339
0a7566bc-203c-4650-aa6b-85d259008c55	SAMN25989989	08/11/2016	env	1953697	1953697_22	NA	NA	NA	NA	NA	NA	NA	NA	NA	T62	W4 Shower Rm 2 Shower Drain	Shower_bath_drain	W4	cardiac	Cfre-ST-107	KPC-2	38224	6	ColRNAI|IncFIB|IncFII|IncHI1A|IncHI1B|IncR	16	IS1B|IS1X2|IS26|IS5075|IS6100|IS903B|ISCfr1|ISEc36|ISEc8|ISKox1|ISKpn21|ISKpn6|ISKpn7|ISSen4|ISVsa3|ISVsa5	Tn4401a-1	ATTGA	AATCA	327	347	7020-7118	Tn4401a	none	none	none	1	1	1	1	cfre	1	cfre_1	867	Tn4401a-1_ATTGA_AATCA	38	434
0a78290f-13c8-45ae-b068-e7cbd2e66b98	SAMN25989988	09/09/2016	pat	2217166	2217166_12	4764705	63719	08/09/2016	14/09/2016	Screen	CMFT Rapid PCR (Cepheid) CPE Screen	KLEBSIELLA PNEUMONIAE	Ertapenem	R			Patient	W45	geratology	Kpne-newST	KPC-2	18667	3	IncFIB|IncN|IncR	12	IS1S|IS1X3|IS1X4|IS26|IS4321R|IS5075|ISKox1|ISKpn1|ISKpn31|ISKpn6|ISKpn7|ISSen4	Tn4401a-1	ATTGA	ATTGA	112	111	7020-7118	Tn4401a	none	none	none	1	1	1	1	kpne	4	kpne_4	107	Tn4401a-1_ATTGA_ATTGA	85	625
0abdccda-46b0-4b9a-a472-8174a4124213	SAMN25989987	08/11/2016	env	1953676	1953676_12	NA	NA	NA	NA	NA	NA	NA	NA	NA	T4	W3W4 M Staff WC HWB Drain	HWB_drain	W3_W4	cardiac	Kpne-ST-1820	KPC-2	17961	2	IncFIB|IncFII	15	IS186B|IS1A|IS1B|IS26|IS4321L|IS903B|ISEc22|ISEc36|ISKpn21|ISKpn26|ISKpn31|ISKpn6|ISKpn7|ISKpn8|ISSen4	Tn4401a-1	ATTGA	ATTGA	105	85	7020-7118	Tn4401a	none	none	none	1	1	1	1	kpne	37	kpne_37	79	Tn4401a-1_ATTGA_ATTGA	61	180
0add59c2-4d00-4f06-acfd-9f01c1155674	SAMN25989986	19/10/2016	pat	2219664	2219664_13	4830395	37768	19/10/2016	27/10/2016	Screen	CMFT Rapid PCR (Cepheid) CPE Screen	KLEBSIELLA OXYTOCA	Meropenem	R			Patient	AM2	acute med	Koxy_newST_newAllele	KPC-2	93649	2	IncFIA|IncR	9	IS1X3|IS6100|IS903B|ISEc22|ISKpn31|ISKpn6|ISKpn7|Tn3|Tn5403	Tn4401a-1	ATTGA	ATTGA	83	99	7020-7118	Tn4401a	none	none	none	1	1	0	1	koxy	NA	koxy_NA	219	Tn4401a-1_ATTGA_ATTGA	60	678
0b56e3e1-f155-45bb-bccf-367c75a73a82	SAMN25989985	04/08/2016	pat	2031582	2031582_14	3746291	144835	26/07/2016	09/08/2016	Screen	CMFT in house PCR (TaqMan) CPE Screen	KLEBSIELLA PNEUMONIAE	Meropenem	R			Patient	AM1	acute med	Kpne-ST-252	KPC-2	39096	3	IncFIB|IncFII|IncR	13	IS102|IS1A|IS1B|IS1F|IS5075|IS6100|ISKpn14|ISKpn26|ISKpn34|ISKpn6|ISKpn7|ISSen4|Tn5403	Tn4401a-1	ATTGA	TGTAG	67	47	7020-7118	Tn4401a	none	none	none	1	1	1	1	kpne	21	kpne_21	583	Tn4401a-1_ATTGA_TGTAG	76	77
0b665ee1-5c02-4039-9574-54f8f0077f4b	SAMN25989984	20/12/2016	env	1954664	1954664_13	NA	NA	NA	NA	NA	NA	NA	NA	NA	F62	W45 Beds 24 -27 Shower Drain	Shower_bath_drain	W45	geratology	Eclo-ST-88	KPC-2	23896	6	IncFIA|IncFIB|IncFII|IncHI2|IncHI2A|IncR	11	IS1B|IS1X2|IS1X4|IS30|IS5075|ISCfr1|ISEc36|ISKpn31|ISKpn6|ISKpn7|ISKpn8	Tn4401a-unknown	ATTGA	ATTGA	170	137	7020-7118	Tn4401a	C4121T	none	none	unknown	1	1	1	eclo	2	eclo_2	916	Tn4401a-unknown_ATTGA_ATTGA	51	429
0b681b0c-f738-4fc8-abf2-129162dd2d30	SAMN25989983	02/11/2016	env	1953532	1953532_14	NA	NA	NA	NA	NA	NA	NA	NA	NA	T33	W3 Dirty Util Sluice	Sluice_sluice_sink	W3	cardiac	Eclo-ST-87	KPC-2	10058	3	IncFIB|IncHI2|IncHI2A	12	IS1X4|IS6100|IS629|IS903B|ISEcl1|ISKox1|ISKpn21|ISKpn26|ISKpn6|ISKpn7|ISKpn8|ISSen4	Tn4401a-1	AGTTG	AGTTG	77	68	7020-7118	Tn4401a	none	none	none	1	1	1	1	eclo	20	eclo_20	312	Tn4401a-1_AGTTG_AGTTG	79	706
0b7bdbde-83a0-4a76-b2d1-aaa94dd9da3a	SAMN25989982	26/07/2016	env	1951339	1951339_14	NA	NA	NA	NA	NA	NA	NA	NA	NA	F45	W45 Drug Room CHWB Drain	CHWB	W45	geratology	Eclo-ST-32	KPC-2	41442	2	IncFIB|IncFII	9	IS1R|IS1X4|IS6100|IS903B|ISKpn14|ISKpn25|ISKpn31|ISKpn6|ISKpn7	Tn4401a-1	ATTGA	ATTGA	49	41	7020-7118	Tn4401a	none	none	none	1	1	1	1	eclo	10	eclo_10	716	Tn4401a-1_ATTGA_ATTGA	61	608
0b89a5a3-1313-4b10-be90-d94d3c6e6139	SAMN25989981	14/06/2016	env	1950801	1950801_12	NA	NA	NA	NA	NA	NA	NA	NA	NA	T44	W4 Treatment Rm Utility Sink	Utility_sink	W4	cardiac	Eclo-ST-252	KPC-2	44592	5	IncFIB|IncFII|IncN|IncR|IncX3	7	IS1X2|IS1X4|IS5075|IS6100|ISKpn6|ISKpn7|ISKpn8	Tn4401a-1	TTGTG	TTGTG	68	69	7020-7118	Tn4401a	none	none	none	1	1	1	1	eclo	9	eclo_9	693	Tn4401a-1_TTGTG_TTGTG	73	645
0b9076cf-0d36-4c02-8ae7-ae2b2ccc4d75	SAMN25989980	15/09/2016	env	1952288	1952288_11	NA	NA	NA	NA	NA	NA	NA	NA	NA	F47	W45 Treatment Room CHWB Drain	CHWB	W45	geratology	Eclo-ST-32	KPC-2	14504	4	IncFIB|IncFII|IncHI2|IncHI2A	10	IS1R|IS1X4|IS5|IS6100|ISKpn14|ISKpn25|ISKpn31|ISKpn6|ISKpn7|ISKpn8	unknown-1	ATTGA	ATTGA	79	106	788-1525|7020-7118	unknown	none	none	none	1	1	1	1	eclo	10	eclo_10	330	unknown-1_ATTGA_ATTGA	65	591
0bc1e98e-3b67-45e5-bedc-b9adf3b78200	SAMN25989979	09/09/2016	pat	2217166	2217166_11	4764705	63719	08/09/2016	14/09/2016	Screen	CMFT Rapid PCR (Cepheid) CPE Screen	KLEBSIELLA PNEUMONIAE	Ertapenem	R			Patient	W45	geratology	Kpne-newST	KPC-2	19217	2	IncFIB|IncR	12	IS1S|IS1X3|IS1X4|IS26|IS4321R|IS5075|ISKox1|ISKpn1|ISKpn31|ISKpn6|ISKpn7|ISSen4	Tn4401a-1	ATTGA	ATTGA	70	66	7020-7118	Tn4401a	none	none	none	1	1	1	1	kpne	4	kpne_4	19	Tn4401a-1_ATTGA_ATTGA	87	625
0bc35a18-4120-49ca-903f-e5101716dbb3	SAMN25989978	22/11/2016	env	1953847	1953847_13	NA	NA	NA	NA	NA	NA	NA	NA	NA	F47	W45 Treatment Room CHWB Drain	CHWB	W45	geratology	Eclo-ST-32	KPC-2	65459	4	IncFIB|IncFII|IncHI2|IncHI2A	12	IS1R|IS1X4|IS6100|IS903B|ISEhe3|ISKpn14|ISKpn25|ISKpn26|ISKpn31|ISKpn6|ISKpn7|ISKpn8	Tn4401a-1	ATTGA	ATTGA	113	107	7020-7118	Tn4401a	none	none	none	1	1	1	1	eclo	10	eclo_10	328	Tn4401a-1_ATTGA_ATTGA	65	603
0bf978dd-64b5-41b3-b27e-18936b3d1784	SAMN25989977	20/12/2016	env	1954664	1954664_15	NA	NA	NA	NA	NA	NA	NA	NA	NA	F62	W45 Beds 24 -27 Shower Drain	Shower_bath_drain	W45	geratology	Eclo-ST-88	KPC-2	23897	6	IncFIA|IncFIB|IncFII|IncHI2|IncHI2A|IncR	9	IS1X4|IS30|IS6100|ISCfr1|ISEc36|ISKpn31|ISKpn6|ISKpn7|ISKpn8	Tn4401a-unknown	ATTGA	ATTGA	137	104	7020-7118	Tn4401a	C4121T	none	none	unknown	1	1	1	eclo	2	eclo_2	873	Tn4401a-unknown_ATTGA_ATTGA	51	686
0c76f9d0-955a-4846-8df0-9503de2915fb	SAMN25989976	02/10/2016	env	1951911	1951911_15	NA	NA	NA	NA	NA	NA	NA	NA	NA	A90	AM2 Beds 17 20 Shower Drain	Shower_bath_drain	AM2	acute med	Eclo-ST-24	KPC-2	101473	3	ColRNAI|IncFIB|IncFII	13	IS1B|IS1X4|IS26|IS4321R|ISEc14|ISEc52|ISEc9|ISKpn14|ISKpn25|ISKpn26|ISKpn31|ISKpn6|ISKpn7	Tn4401a-1	ATTGA	ATTGA	95	110	7020-7118	Tn4401a	none	none	none	1	1	1	1	eclo	11	eclo_11	363	Tn4401a-1_ATTGA_ATTGA	37	437
0c8ef044-8e98-4e2f-bc53-46174aef923f	SAMN25989975	01/12/2016	env	1954144	1954144_13	NA	NA	NA	NA	NA	NA	NA	NA	NA	T43	W4 Treatment Rm CHWB Drain	CHWB	W4	cardiac	Kpne-ST-11	KPC-2	9909	3	IncFIA|IncFIB|IncFII	14	IS1R|IS1X4|IS2|IS5075|IS6100|ISEc22|ISEc9|ISKpn1|ISKpn14|ISKpn18|ISKpn26|ISKpn31|ISKpn6|ISKpn7	Tn4401a-1	AATAT|TTCCT	AATAT|ATTGA	64|65	51|104	7020-7118	Tn4401a	none	none	none	1	1	1	1	kpne	11	kpne_11	455	Tn4401a-1_AATAT|TTCCT_AATAT|ATTGA	46	569
0c8fd741-883c-4679-95ff-37cdcd2df6f8	SAMN25989974	06/04/2016	env	1950417	1950417_15	NA	NA	NA	NA	NA	NA	NA	NA	NA	T8	W3W4 Doms Rm Mop Sink upper	Mop_sink	W3	cardiac	Kpne-ST-10	KPC-2	17596	3	IncFIA|IncFIB|IncFII	15	IS186B|IS1B|IS1X2|IS4321L|IS903B|ISKpn1|ISKpn14|ISKpn25|ISKpn28|ISKpn31|ISKpn34|ISKpn6|ISKpn7|ISPpu12|ISSen3	Tn4401a-1	ATTGA	ATTGA	29	30	7020-7118	Tn4401a	none	none	none	1	1	1	1	kpne	13	kpne_13	26	Tn4401a-1_ATTGA_ATTGA	46	214
0c9162c7-11b5-4a4e-b130-1d1e72cbf37e	SAMN25989973	21/05/2016	pat	2020416	2020416_12	4925868	141787	20/05/2016	04/06/2016	Screen	CMFT in house PCR (TaqMan) CPE Screen	ESCHERICHIA COLI	Meropenem	R			Patient	W3	cardiac	Ecol-ST-401	KPC-2	10058	4	IncHI2|IncHI2A|IncR|p0111	16	IS186B|IS1F|IS1H|IS200C|IS5708|IS609|IS6100|IS903B|ISEc1|ISEc33|ISEcl1|ISKpn6|ISKpn7|ISKpn8|ISSen3|ISSen4	Tn4401a-1	AGTTG	AGTTG	111	55	7020-7118	Tn4401a	none	none	none	1	1	1	1	ecol	9	ecol_9	254	Tn4401a-1_AGTTG_AGTTG	97	220
0c942956-6458-4d98-bc7e-cd36e3034e35	SAMN25989972	28/09/2016	env	1952701	1952701_13	NA	NA	NA	NA	NA	NA	NA	NA	NA	F47	W45 Treatment Room CHWB Drain	CHWB	W45	geratology	Eclo-ST-32	KPC-2	56585	4	IncFIB|IncFII|IncHI2|IncHI2A	12	IS1R|IS1X4|IS5|IS5075|IS6100|IS903B|ISKpn14|ISKpn25|ISKpn31|ISKpn6|ISKpn7|ISKpn8	Tn4401a-1	ATTGA	ATTGA	68	63	7020-7118	Tn4401a	none	none	none	1	1	1	1	eclo	10	eclo_10	355	Tn4401a-1_ATTGA_ATTGA	65	582
0cc08dd3-7e76-485d-a7d3-32fec786ed7b	SAMN25989971	25/04/2016	env	1950528	1950528_12	NA	NA	NA	NA	NA	NA	NA	NA	NA	T44	W4 Treatment Rm Utility Sink	Utility_sink	W4	cardiac	Eclo-ST-252	KPC-2	59317	5	IncFIB|IncFII|IncN|IncR|IncX3	7	IS1R|IS1X2|IS5075|IS6100|ISKpn6|ISKpn7|ISKpn8	Tn4401a-1	TTGTG	TTGTG	66	81	7020-7118	Tn4401a	none	none	none	1	1	1	1	eclo	9	eclo_9	693	Tn4401a-1_TTGTG_TTGTG	73	560
0cff1e10-0efa-42f1-afa1-66fa05999951	SAMN25989970	18/10/2016	env	1953190	1953190_11	NA	NA	NA	NA	NA	NA	NA	NA	NA	A81	AM2 Beds 7 10 HWB Drain	HWB_drain	AM2	acute med	Eclo-ST-32	KPC-2	56664	4	IncFII|IncHI2|IncHI2A|IncR	12	IS102|IS1247|IS1X4|IS5075|IS903B|ISKpn14|ISKpn26|ISKpn31|ISKpn6|ISKpn7|ISKpn8|ISSen4	Tn4401a-1	ATTGA	ATTGA	79	97	7020-7118	Tn4401a	none	none	none	1	1	1	1	eclo	13	eclo_13	419	Tn4401a-1_ATTGA_ATTGA	90	45
0d0d3680-b789-4e43-a376-e90b5970959e	SAMN25989969	22/11/2016	env	1953933	1953933_15	NA	NA	NA	NA	NA	NA	NA	NA	NA	A59	AM1 Drug Room HWB	HWB_drain	AM1	acute med	Kpne-ST-11	KPC-2	22081	3	IncFIB|IncFII|IncR	10	IS26|IS903B|ISEc9|ISEcl1|ISKpn14|ISKpn18|ISKpn26|ISKpn28|ISKpn6|ISKpn7	Tn4401a-1	ATTGA	TGTTA	231	269	7020-7118	Tn4401a	none	none	none	1	1	1	1	kpne	11	kpne_11	6	Tn4401a-1_ATTGA_TGTTA	76	723
0decb11c-a790-41b9-864f-4da3017332fd	SAMN25989968	02/08/2016	env	1951526	1951526_14	NA	NA	NA	NA	NA	NA	NA	NA	NA	A94	AM2 Bed 11 HWB Drain	HWB_drain	AM2	acute med	Eclo-ST-88	KPC-2	35484	6	IncFIA|IncFIB|IncFII|IncHI2|IncHI2A|IncR	12	IS1X2|IS1X4|IS30|IS5075|IS903B|ISCfr1|ISEc36|ISKpn14|ISKpn31|ISKpn6|ISKpn7|ISKpn8	Tn4401a-unknown	ATTGA	ATTGA	47	51	7020-7118	Tn4401a	C4121T	none	none	unknown	1	1	1	eclo	2	eclo_2	992	Tn4401a-unknown_ATTGA_ATTGA	51	636
0e0c65b7-1fe1-4bd4-9aa2-44d36fe5644e	SAMN25989967	24/10/2016	env	1953319	1953319_11	NA	NA	NA	NA	NA	NA	NA	NA	NA	F62	W45 Beds 24 -27 Shower Drain	Shower_bath_drain	W45	geratology	Cfre-ST-91	KPC-2	20331	4	IncFIB|IncHI2|IncHI2A|IncN	12	IS1247|IS1B|IS1X2|IS30|IS6100|IS903B|ISCfr1|ISEc36|ISKpn21|ISKpn6|ISKpn7|ISKpn8	Tn4401a-1	TATCA	TATCA	270	275	7020-7118	Tn4401a	none	none	none	1	1	1	1	cfre	5	cfre_5	1011	Tn4401a-1_TATCA_TATCA	80	133
0e212528-07ca-44be-9fe6-2caf6fcffca3	SAMN25989966	27/12/2016	env	1954776	1954776_13	NA	NA	NA	NA	NA	NA	NA	NA	NA	A129	AM2 Treatment Room CHWB	CHWB	AM2	acute med	Eclo-ST-24	KPC-2	63152	4	ColRNAI|IncA/C2|IncFIB|IncFII	14	IS1326|IS1353|IS1A|IS1X4|ISCfr1|ISEc14|ISEc52|ISEc9|ISKpn14|ISKpn25|ISKpn26|ISKpn31|ISKpn6|ISKpn7	Tn4401a-1	ATTGA	ATTGA	100	85	7020-7118	Tn4401a	none	none	none	1	1	1	1	eclo	11	eclo_11	967	Tn4401a-1_ATTGA_ATTGA	36	139
0e26ec7a-d159-40c2-a9c9-f5c07074b2e4	SAMN25989965	16/11/2016	pat	2047338	2047338_15	3755249	9837	10/11/2016	22/11/2016	Screen	CMFT Rapid PCR (Cepheid) CPE Screen	ENTEROBACTER CLOACAE COMPLEX	Meropenem	R			Patient	AM1	acute med	Eclo-ST-175	KPC-2	10058	2	IncHI2|IncHI2A	9	IS1B|IS1X4|IS6100|IS903B|ISEc14|ISKpn6|ISKpn7|ISKpn8|ISSen4	Tn4401a-1	AGTTG	AGTTG	83	82	7020-7118	Tn4401a	none	none	none	1	1	1	1	eclo	15	eclo_15	336	Tn4401a-1_AGTTG_AGTTG	93	444
0e91b16a-c5d7-403f-840f-aa3ee4df7b8b	SAMN25989964	28/09/2016	pat	2039656	2039656_13	4945978	81315	03/09/2016	10/10/2016	Screen	CMFT Rapid PCR (Cepheid) CPE Screen	KLEBSIELLA PNEUMONIAE	Meropenem	R			Patient	W46	geratology	Kpne-ST-641	KPC-2	18012	2	IncFIB|IncFII	10	IS1A|IS5075|IS6100|IS903B|ISEc33|ISKpn14|ISKpn21|ISKpn31|ISKpn6|ISKpn7	Tn4401a-1	ATTGA	ATTGA	183	161	7020-7118	Tn4401a	none	none	none	1	1	1	1	kpne	53	kpne_53	810	Tn4401a-1_ATTGA_ATTGA	61	398
0eb332f4-8d3f-4a74-9972-0bd084d50900	SAMN25989963	31/08/2016	env	1952152	1952152_14	NA	NA	NA	NA	NA	NA	NA	NA	NA	A127	AM2 Beds 25 28 Shower Drain	Shower_bath_drain	AM2	acute med	Kpne-ST-2938	KPC-2	29801	4	Col|IncFIA|IncFIB|IncFII	17	IS186B|IS1A|IS1B|IS1F|IS1N|IS1R|IS26|ISApu1|ISAs25|ISEc33|ISEc35|ISEc8|ISKpn21|ISKpn6|ISKpn7|ISKpn8|ISPpu12	Tn4401a-unknown	ATTGA	ATATA	133	126	7020-7118	Tn4401a	none	C2046S|C2081Y|A2088M|T2090Y|C2096Y|G2100S|C2102Y|A2105R|T2123Y|C2135Y|G2153R|T2155Y|C2164S|C2312S|G2321R|C2330Y|A2338R|T2339Y|G2348R|T2351Y|T2364Y|T2366Y|G2369S|G2375R|T2382Y|T2453K|G2459R|C2462Y|A2469R|T2477Y|C2483S|T2489Y|G2501K|G2510R|C2528Y|G2531R|A2532R|C2537Y|C2546Y|T2554Y|C2555M|C2556S|C2558S|A2567R|G2583R|C2586Y|G2588S|C2589Y|C2596S|A2597R|A2607R|A2609R|T2618Y|A2621R|A2626R|G2628R|A2666R|C2675Y|C2684Y|A2694M|T2696Y|C2705S|T2708K|A2716R|A2717R|C2747Y|T2760W|T2777Y|G2786S|A2788W|C3521Y|C3554S|A3561R|A3577R|A3685R|G3687S|A3693M|T3698Y|T3708Y|C3710S|G3713R|C3716M|A3717W|G3725R|C3731Y|C3743M|T3752Y|C3758Y|C3770S|C3776Y|G3779S|G3785S|C3803S|C3806Y|G3812R|C3815Y|G3839S|T3845K|C3848Y|G3849R|G3850S|A3875R|G3881R|C3884Y|C3886Y|C3896Y|A3918R|G3920R|A3923R|A3935R|T3936Y|C3938Y|A3956W|A3957W|C3960Y|C3974Y|C3977Y|A3990R|A3998R|G4001R|G4004R|C4007Y|T4022Y|G4031R|C4034Y|G4040S|G4055S|C4079Y|A4083R|C4085S|C4089Y|C4091S|C4106M|G4112R|C4118S|C4127Y|T4151Y|A4170R|C4177S|G4203R|T4232Y|T4238Y|C4241M|G4243K|G4244K|G4247K|C4380S|G4394R|C4409S|G4412S|C4460Y|C4463S|A4464R|A4467M|G4487R|C4517Y|G4526R|T4529K|T4544Y|A4556R|C4559Y|C4562Y|G4565K|A4577R|T4580Y|C4584M|C4586Y|C4595Y|T4598Y|G4611R|T4616Y|G4622R|C4628Y|T4631K|C4641Y|T4649Y|T4661Y|A4688M|C4689M|C4699S|A4704R|T4712Y|A4727R|T4731Y|G4736S|G4738K|G4743S|C4748S	C170,G119|C179,T142|A178,C118|T177,C119|C172,T111|G173,C114|C175,T114|A169,G116|T150,C132|C139,T129|G131,A117|T123,C119|C128,G121|C134,G49|G134,A51|C133,T53|A128,G49|T126,C49|G125,A47|T123,C48|T118,C34|T123,C34|G122,C34|G125,A34|T122,C33|T124,G43|G122,A43|C123,T41|A121,G53|T121,C53|C127,G59|T117,C61|G120,T63|G118,A63|C120,T58|G123,A56|A125,G59|C119,T60|C115,T56|T109,C52|C114,A52|C117,G54|C113,G55|A115,G97|G119,A66|C124,T63|G130,C65|C127,T66|C126,G65|A127,G66|A120,G92|A128,G92|T122,C94|A122,G94|A125,G97|G130,A99|A127,G142|C119,T126|C118,T123|A120,C124|T123,C127|C121,G126|T118,G125|A119,G121|A121,G122|C119,T127|T124,A125|T122,C111|G125,C88|A125,T80|C132,T107|C161,G131|A161,G131|A153,G121|A149,G104|G145,C104|A148,C104|T145,C102|T149,C83|C146,G79|G150,A80|C153,A82|A155,T81|G152,A118|C158,T125|C155,A124|T150,C131|C148,T121|C145,G127|C142,T118|G143,C120|G153,C123|C156,G129|C159,T126|G158,A129|C155,T131|G143,C146|T145,G129|C149,T125|G146,A129|G146,C130|A161,G147|G153,A136|C156,T135|C148,T137|C159,T156|A159,G135|G159,A132|A165,G136|A152,G110|T156,C110|C159,T110|A147,T112|A150,T110|C151,T118|C148,T123|C148,T128|A165,G128|A154,G118|G158,A117|G161,A119|C157,T118|T158,C146|G156,A137|C154,T136|G157,C131|G157,C129|C158,T121|A152,G118|C160,G118|C159,T115|C160,G114|C158,A134|G161,A132|C164,G134|C158,T124|T149,C127|A146,G127|C148,G126|G147,A133|T142,C129|T138,C103|C138,A102|G139,T102|G139,T99|G140,T103|C143,G110|G142,A135|C139,G135|G145,C134|C155,T125|C151,G128|A143,G127|A142,C125|G146,A138|C141,T126|G130,A111|T128,G109|T133,C110|A138,G95|C141,T92|C152,T95|G149,T93|A152,G99|T145,C98|C160,A97|C157,T97|C156,T113|T150,C116|G160,A117|T162,C119|G158,A121|C160,T114|T155,G121|C162,T124|T154,C129|T159,C138|A155,C132|C160,A126|C161,G116|A158,G112|T148,C100|A160,G75|T159,C69|G157,C63|G155,T65|G152,C65|C151,G67	unknown	1	1	1	kpne	10	kpne_10	97	Tn4401a-unknown_ATTGA_ATATA	9	167
0ee99f19-450c-4d58-b1b7-e15344e0eace	SAMN25989962	20/09/2016	env	1952424	1952424_12	NA	NA	NA	NA	NA	NA	NA	NA	NA	T37	W3 Shower Rm 1 Shower Drain	Shower_bath_drain	W3	cardiac	Kpne-ST-11	KPC-2	22193	2	IncFIB|IncFII	11	IS1B|IS26|IS6100|ISEc9|ISKpn14|ISKpn18|ISKpn26|ISKpn6|ISKpn7|ISKpn8|Tn5403	Tn4401a-1	AATAT	AATAT	57	47	7020-7118	Tn4401a	none	none	none	1	1	1	1	kpne	11	kpne_11	7	Tn4401a-1_AATAT_AATAT	61	455
0f615a4f-b229-4ad4-8a54-5223e62da48c	SAMN25989961	23/11/2016	pat	2048441	2048441_15	5002226	211184	16/11/2016	23/11/2016	Screen	CMFT Rapid PCR (Cepheid) CPE Screen	KLEBSIELLA PNEUMONIAE	Ertapenem	R			Patient	AM2	acute med	Kpne-ST-268	KPC-2	18012	2	IncFIB|IncFII	13	IS1F|IS6100|IS903B|ISEc9|ISEcl1|ISKpn1|ISKpn2|ISKpn26|ISKpn28|ISKpn31|ISKpn34|ISKpn6|ISKpn7	Tn4401a-1	ATTGA	ATTGA	105	103	7020-7118	Tn4401a	none	none	none	1	1	1	1	kpne	1	kpne_1	625	Tn4401a-1_ATTGA_ATTGA	61	533
0f7b07b9-ba16-402e-b115-53a161786b18	SAMN25989960	15/09/2016	env	1952382	1952382_12	NA	NA	NA	NA	NA	NA	NA	NA	NA	A128	AM2 Drug Room HWB	HWB_drain	AM2	acute med	Eclo-ST-24	KPC-2	62795	4	ColRNAI|IncA/C2|IncFIB|IncFII	14	IS1326|IS1353|IS1B|IS1X4|ISCfr1|ISEc14|ISEc52|ISEc9|ISKpn14|ISKpn25|ISKpn26|ISKpn31|ISKpn6|ISKpn7	Tn4401a-1	ATTGA	ATTGA	85	85	7020-7118	Tn4401a	none	none	none	1	1	1	1	eclo	11	eclo_11	972	Tn4401a-1_ATTGA_ATTGA	36	141
0fc17e1d-c9b8-4a13-9b8b-7f97dc6eb0fe	SAMN25989959	24/10/2016	env	1953380	1953380_12	NA	NA	NA	NA	NA	NA	NA	NA	NA	F70	W45 Beds 16 19 Shower Drain	Shower_bath_drain	W45	geratology	Cfre-ST-116	KPC-2	19322	3	IncFIA|IncFIB|IncFII	16	IS1B|IS1X2|IS26|IS30|IS6100|IS903B|ISCfr1|ISEc33|ISEc36|ISEc8|ISKpn31|ISKpn6|ISKpn7|ISVsa3|ISVsa5|Tn5403	Tn4401a-1	ATTGA|TATAC	ATTGA|TATAC	102|111	96|135	7020-7118	Tn4401a	none	none	none	1	1	1	1	cfre	6	cfre_6	824	Tn4401a-1_ATTGA|TATAC_ATTGA|TATAC	46	433
0fd13dd8-4c23-4360-8704-618ce0578ed3	SAMN25989958	10/08/2016	env	1951765	1951765_14	NA	NA	NA	NA	NA	NA	NA	NA	NA	A45	AM1 Bed 22 HWB Drain	HWB_drain	AM1	acute med	Raoultella ornithinolytica	KPC-2	20343	2	IncFII|IncN	12	IS1A|IS26|IS4321R|IS6100|ISEc36|ISEc52|ISKpn21|ISKpn26|ISKpn28|ISKpn31|ISKpn6|ISKpn7	Tn4401a-1	ATTGA	ATTGA	118	127	7020-7118	Tn4401a	none	none	none	1	1	1	1	rorn	5	rorn_5	687	Tn4401a-1_ATTGA_ATTGA	91	386
0ff2aa2d-6250-4c61-8077-66efe06d71b2	SAMN25989957	16/08/2016	env	1951884	1951884_14	NA	NA	NA	NA	NA	NA	NA	NA	NA	T43	W4 Treatment Rm CHWB Drain	CHWB	W4	cardiac	Eclo-ST-252	KPC-2	44592	5	IncFIB|IncFII|IncN|IncR|IncX3	7	IS1R|IS1X2|IS5075|IS6100|ISKpn6|ISKpn7|ISKpn8	Tn4401a-1	TTGTG	TTGTG	77	82	7020-7118	Tn4401a	none	none	none	1	1	1	1	eclo	9	eclo_9	693	Tn4401a-1_TTGTG_TTGTG	73	560
0ff5ba83-f856-42b6-a09f-828e480da36b	SAMN25989956	12/12/2016	env	1954404	1954404_21	NA	NA	NA	NA	NA	NA	NA	NA	NA	A13	AM1 Beds 3 6 Shower Drain	Shower_bath_drain	AM1	acute med	Cfre-ST-114	KPC-2	76889	2	IncFIB|IncN	9	IS1B|IS6100|IS903B|ISCfr1|ISEc36|ISKpn31|ISKpn6|ISKpn7|ISSen4	Tn4401a-1	ATTGA	ATTGA	160	115	7020-7118	Tn4401a	none	none	none	1	1	1	1	cfre	3	cfre_3	854	Tn4401a-1_ATTGA_ATTGA	84	473
1024a502-4554-4332-96ec-9ce6684cdf5c	SAMN25989955	25/04/2016	env	1950513	1950513_12	NA	NA	NA	NA	NA	NA	NA	NA	NA	T7	W3W4 Dom Rm CHWB Drain	CHWB	W4	cardiac	Raoultella ornithinolytica	KPC-2	17650	2	IncFII|IncR	10	IS1A|IS1X4|IS4321R|IS6100|IS903B|ISEc36|ISKpn21|ISKpn31|ISKpn6|ISKpn7	Tn4401a-1	ATTGA	ATTGA	56	52	7020-7118	Tn4401a	none	none	none	1	1	1	1	rorn	6	rorn_6	374	Tn4401a-1_ATTGA_ATTGA	92	381
1047e6b4-2edf-4429-a879-0244adf39efa	SAMN25989954	12/12/2016	env	1954397	1954397_13	NA	NA	NA	NA	NA	NA	NA	NA	NA	A59	AM1 Drug Room HWB	HWB_drain	AM1	acute med	Kpne-ST-11	KPC-2	13667	3	IncFIB|IncFII|IncR	11	IS102|IS26|IS903B|ISEc9|ISEcl1|ISKpn1|ISKpn14|ISKpn18|ISKpn28|ISKpn6|ISKpn7	Tn4401a-1	ATTGA	TGTTA	278	322	7020-7118	Tn4401a	none	none	none	1	1	1	1	kpne	11	kpne_11	6	Tn4401a-1_ATTGA_TGTTA	76	115
10718b3f-d7e7-473f-9845-8d5d2ee11c78	SAMN25989953	15/09/2016	env	1952378	1952378_12	NA	NA	NA	NA	NA	NA	NA	NA	NA	A61	AM1AM2 Dirty Util Sluice	Sluice_sluice_sink	AM1_AM2	acute med	Raoultella ornithinolytica	KPC-2	18862	4	IncFIA|IncFII|IncHI1A|IncHI1B	15	IS1B|IS5|IS5708|IS6100|ISEc22|ISEc33|ISEc36|ISEcl1|ISKox1|ISKpn21|ISKpn31|ISKpn6|ISKpn7|ISKpn8|ISVsa5	unknown-1	ATAAT|ATTGA	ATAAT|ATTGA	66|76	107|92	919-1539|7020-7118	unknown	none	none	none	1	1	1	1	rorn	1	rorn_1	512	unknown-1_ATAAT|ATTGA_ATAAT|ATTGA	57	465
108c0beb-0fac-485e-94c1-4ff92e89cdad	SAMN25989952	29/11/2016	env	1954109	1954109_15	NA	NA	NA	NA	NA	NA	NA	NA	NA	A90	AM2 Beds 17 20 Shower Drain	Shower_bath_drain	AM2	acute med	Kpne-ST-12	KPC-2	32618	3	IncFIA|IncFIB|IncFII	10	IS1B|IS5075|IS6100|ISKpn14|ISKpn2|ISKpn21|ISKpn25|ISKpn26|ISKpn31|ISKpn7	Tn4401a-1	ATTGA	ATTGA	113	148	7020-7118	Tn4401a	none	none	none	1	1	1	1	kpne	39	kpne_39	233	Tn4401a-1_ATTGA_ATTGA	46	471
1098c3ed-da4d-4c0c-99f5-b593d2e75889	SAMN25989951	14/06/2016	env	1950819	1950819_12	NA	NA	NA	NA	NA	NA	NA	NA	NA	T7	W3W4 Dom Rm CHWB Drain	CHWB	W4	cardiac	Kpne-ST-1562	KPC-2	18796	2	IncFIB|IncFII	14	IS186B|IS1A|IS1B|IS26|ISEc22|ISEc52|ISEhe3|ISKpn14|ISKpn25|ISKpn26|ISKpn31|ISKpn6|ISKpn7|ISKpn8	Tn4401a-1	ATTGA	ATTGA	78	81	7020-7118	Tn4401a	none	none	none	1	1	1	1	kpne	3	kpne_3	147	Tn4401a-1_ATTGA_ATTGA	61	181
109eaeea-4a4e-4265-9dfc-2db5aa2a5e9a	SAMN06630299	11/07/2016	pat	2213344	2213344_14	3922746	143581	23/06/2016	12/07/2016	Screen	CMFT Rapid PCR (Cepheid) CPE Screen	ENTEROBACTER CLOACAE COMPLEX	Meropenem	R			Patient	W45	geratology	Ecol-ST-405	KPC-2	14550	5	Col|IncFIB|IncFIC|IncFII|IncN	16	IS100kyp|IS1H|IS21|IS4|IS600|IS609|IS6100|IS911|ISCro1|ISEc1|ISEc23|ISEc53|ISEc9|ISKpn26|ISKpn6|ISKpn7												NA	NA	NA	ecol	3	ecol_3	NA	__	14	23
10ac166f-7bb8-4719-8ddd-58e19cdb17a9	SAMN25989950	22/11/2016	env	1953844	1953844_14	NA	NA	NA	NA	NA	NA	NA	NA	NA	F45	W45 Drug Room CHWB Drain	CHWB	W45	geratology	Eclo-ST-32	KPC-2	15205	2	IncFIB|IncFII	10	IS1R|IS1X4|IS5|IS6100|IS903B|ISKpn14|ISKpn25|ISKpn31|ISKpn6|ISKpn7	unknown-1	ATTGA	ATTGA	142	131	1489-1530|7020-7118	unknown	none	none	none	1	1	1	1	eclo	10	eclo_10	750	unknown-1_ATTGA_ATTGA	61	588
10c936b5-d169-47d2-9e1f-974b4db30c29	SAMN25989949	02/08/2016	env	1951467	1951467_14	NA	NA	NA	NA	NA	NA	NA	NA	NA	F113	W46 Drug Room CHWB Drain	CHWB	W46	geratology	Kpne-ST-922	KPC-2	24852	2	IncFIB|IncFII	13	IS186B|IS1F|IS1X4|IS4321R|IS5075|ISEc22|ISEc9|ISKpn21|ISKpn25|ISKpn31|ISKpn6|ISKpn7|ISPpu12	Tn4401a-1	ATTGA	ATTGA	56	63	7020-7118	Tn4401a	none	none	none	1	1	1	1	kpne	2	kpne_2	487	Tn4401a-1_ATTGA_ATTGA	61	240
11067d55-6dc8-4255-8fa1-bcd07ded4a07	SAMN25989948	27/12/2016	env	1954775	1954775_12	NA	NA	NA	NA	NA	NA	NA	NA	NA	A128	AM2 Drug Room HWB	HWB_drain	AM2	acute med	Eclo-ST-24	KPC-2	62795	4	ColRNAI|IncA/C2|IncFIB|IncFII	14	IS1326|IS1353|IS1B|IS1X4|ISCfr1|ISEc14|ISEc52|ISEc9|ISKpn14|ISKpn25|ISKpn26|ISKpn31|ISKpn6|ISKpn7	Tn4401a-1	ATTGA	ATTGA	111	131	7020-7118	Tn4401a	none	none	none	1	1	1	1	eclo	11	eclo_11	934	Tn4401a-1_ATTGA_ATTGA	36	141
1114fe2f-343f-4cec-953e-09cc1b91798c	SAMN06630297	13/06/2016	pat	2213314	2213314_11	4662017	138970	11/07/2016	11/07/2016	Screen	CMFT Rapid PCR (Cepheid) CPE Screen	ESCHERICHIA COLI	Ertapenem	R			Patient	W45	geratology	Ecol-ST-405	KPC-2	12480	6	Col|IncB/O/K/Z|IncFIB|IncFIC|IncFII|IncN	18	IS100kyp|IS1H|IS2|IS21|IS4|IS600|IS609|IS6100|IS911|ISCro1|ISEc1|ISEc23|ISEc30|ISEc53|ISEc9|ISKpn26|ISKpn6|ISKpn7	Tn4401a-1	TAATA	TAATA	128	126	7020-7118	Tn4401a	none	none	none	1	1	1	1	ecol	3	ecol_3	913	Tn4401a-1_TAATA_TAATA	8	22
1161a31c-86e4-4974-b8fc-b9334ff4a1fc	SAMN25989947	09/08/2016	env	1951675	1951675_15	NA	NA	NA	NA	NA	NA	NA	NA	NA	A13	AM1 Beds 3 6 Shower Drain	Shower_bath_drain	AM1	acute med	Eclo-ST-88	KPC-2	35483	6	IncFIA|IncFIB|IncFII|IncHI2|IncHI2A|IncR	11	IS1X2|IS1X4|IS30|IS5075|ISCfr1|ISEc36|ISKpn14|ISKpn31|ISKpn6|ISKpn7|ISKpn8	Tn4401a-unknown	ATTGA	ATTGA	73	65	7020-7118	Tn4401a	C4121T	none	none	unknown	1	1	1	eclo	2	eclo_2	885	Tn4401a-unknown_ATTGA_ATTGA	51	638
118c5b5d-7a09-42cc-83ca-ae0ae67ef115	SAMN25989946	29/02/2016	env	1950276	1950276_15	NA	NA	NA	NA	NA	NA	NA	NA	NA	T44	W4 Treatment Rm Utility Sink	Utility_sink	W4	cardiac	Eclo-ST-252	KPC-2	59318	4	IncFIB|IncN|IncR|IncX3	10	IS1R|IS1X2|IS1X4|IS26|IS5075|IS6100|IS903B|ISKpn6|ISKpn7|ISKpn8	Tn4401a-1	TTGTG	TTGTG	71	71	7020-7118	Tn4401a	none	none	none	1	1	1	1	eclo	9	eclo_9	693	Tn4401a-1_TTGTG_TTGTG	86	547
11a5ac60-1658-46a4-a357-32b393c6cb96	SAMN25989945	24/10/2016	env	1953384	1953384_13	NA	NA	NA	NA	NA	NA	NA	NA	NA	F74	W45 Beds 12 15 Shower Drain	Shower_bath_drain	W45	geratology	Cfre-ST-22	KPC-2	20222	3	IncFIA|IncFIB|IncFII	8	IS3000|ISEc33|ISEc36|ISKpn14|ISKpn26|ISKpn31|ISKpn6|ISKpn7	Tn4401a-1	ATTGA	ATTGA	488	477	7020-7118	Tn4401a	none	none	none	1	1	1	1	cfre	2	cfre_2	211	Tn4401a-1_ATTGA_ATTGA	46	733
11a9b487-a563-4b4d-bd41-e63a1785e758	SAMN06630338	15/03/2016	env	1950343	1950343_21	NA	NA	NA	NA	NA	NA	NA	NA	NA	T8	W3W4 Doms Rm Mop Sink upper	Mop_sink	W3_W4	cardiac	Ecol-ST-216	KPC-2	10058	2	IncFIB|IncFII	12	IS150|IS186B|IS1F|IS1N|IS26|IS4321L|IS5708|IS6100|ISKpn6|ISKpn7|ISSen3|ISSen4	Tn4401a-1	AGTTG	AGTTG	40	31	7020-7118	Tn4401a	none	none	none	1	1	1	1	ecol	13	ecol_13	3	Tn4401a-1_AGTTG_AGTTG	61	145
11b763b8-53b5-4edb-b71e-3f55032f16ec	SAMN25989944	07/08/2016	pat	2215010	2215010_12	4811409	566543	23/07/2016	08/08/2016	Screen	CMFT Rapid PCR (Cepheid) CPE Screen	KLEBSIELLA PNEUMONIAE	Meropenem	R			Patient	AM1	acute med	Kpne-ST-252	KPC-2	17024	2	IncFIB|IncFII	14	IS102|IS1A|IS1F|IS1X4|IS5075|IS6100|ISEc22|ISKpn14|ISKpn24|ISKpn28|ISKpn31|ISKpn6|ISKpn7|ISSen4	Tn4401a-1	ATTGA	ATTGA	26	21	7020-7118	Tn4401a	none	none	none	1	1	1	1	kpne	9	kpne_9	564	Tn4401a-1_ATTGA_ATTGA	61	85
11bd8980-cf3b-4491-8e3b-571730a50dbb	SAMN25989943	06/04/2016	env	1950407	1950407_14	NA	NA	NA	NA	NA	NA	NA	NA	NA	T9	W3 Entrance HWB Drain	HWB_drain	W3	cardiac	Eclo-ST-526	KPC-2	10058	6	IncFIA|IncFIB|IncFII|IncHI2|IncHI2A|IncR	14	IS100kyp|IS102|IS150|IS1X4|IS30|IS6100|IS903B|ISEc14|ISKpn2|ISKpn28|ISKpn34|ISKpn6|ISKpn7|Tn5403	Tn4401a-1	AGTTG	AGTTG	32	19	7020-7118	Tn4401a	none	none	none	1	1	1	1	eclo	8	eclo_8	267	Tn4401a-1_AGTTG_AGTTG	51	7
1206b2e4-db78-4e71-831e-8b4045aa190d	SAMN25989942	20/12/2016	env	1954679	1954679_11	NA	NA	NA	NA	NA	NA	NA	NA	NA	F23	W45 Bed 3 Shower Drain	Shower_bath_drain	W45	geratology	Eclo-ST-45	KPC-2	10058	3	IncHI2|IncHI2A|IncN	10	IS1X4|IS5075|IS6100|IS903B|ISEc36|ISEhe3|ISKpn26|ISKpn6|ISKpn7|ISKpn8	Tn4401a-1	AGTTG	AGTTG	83	73	7020-7118	Tn4401a	none	none	none	1	1	1	1	eclo	7	eclo_7	337	Tn4401a-1_AGTTG_AGTTG	95	700
125dd854-774c-4ce6-bb90-eded593f8b51	SAMN25989941	16/08/2016	env	1951829	1951829_14	NA	NA	NA	NA	NA	NA	NA	NA	NA	F146	W46 Beds 8 11 Shower Drain	Shower_bath_drain	W46	geratology	Kpne-ST-1074	KPC-2	18010	2	IncFIB|IncR	14	IS1A|IS1S|IS1X2|IS2|IS5075|IS6100|ISKox1|ISKpn21|ISKpn31|ISKpn6|ISKpn7|ISSen3|ISSpu2|ISSty2	Tn4401a-1	ATTGA	ATTGA	62	81	7020-7118	Tn4401a	none	none	none	1	1	1	1	kpne	20	kpne_20	240	Tn4401a-1_ATTGA_ATTGA	87	353
12a40cac-c3e6-43c1-b971-01653bd71c17	SAMN25989940	06/12/2016	env	1954242	1954242_14	NA	NA	NA	NA	NA	NA	NA	NA	NA	A62	AM1AM2 Dirty Util Sluice Sink	Sluice_sluice_sink	AM1_AM2	acute med	Kpne-ST-268	KPC-2	17478	2	IncFIB|IncFII	13	IS1F|IS6100|IS903B|ISEc9|ISEcl1|ISKpn1|ISKpn2|ISKpn26|ISKpn28|ISKpn31|ISKpn34|ISKpn6|ISKpn7	Tn4401a-1	ATTGA	ATTGA	90	78	7020-7118	Tn4401a	none	none	none	1	1	1	1	kpne	1	kpne_1	631	Tn4401a-1_ATTGA_ATTGA	61	533
12cec1a4-a774-4e70-89f5-c29553abb61d	SAMN25989939	10/08/2016	pat	2215215	2215215_14	4718209	405211	04/08/2016	13/08/2016	Screen	CMFT Rapid PCR (Cepheid) CPE Screen	ENTEROBACTER CLOACAE COMPLEX	Meropenem	R			Patient	AM2	acute med	Eclo-ST-141	KPC-2	10058	2	IncFIB|IncL/M	7	IS1X4|IS5075|IS6100|ISEc14|ISKpn26|ISKpn6|ISKpn7	Tn4401a-unknown	AGTTG	AGTTG	151	149	7020-7118	Tn4401a	C4082T	none	none	unknown	1	1	1	eclo	5	eclo_5	286	Tn4401a-unknown_AGTTG_AGTTG	82	702
12d795ed-1c16-4ef9-8dfa-8d1daf62bce5	SAMN25989938	20/12/2016	env	1954550	1954550_15	NA	NA	NA	NA	NA	NA	NA	NA	NA	A9	AM1 Bed 2 Shower Drain	Shower_bath_drain	AM1	acute med	Kpne-ST-268	KPC-2	17478	2	IncFIB|IncFII	13	IS1F|IS6100|IS903B|ISEc9|ISEcl1|ISKpn1|ISKpn2|ISKpn26|ISKpn28|ISKpn31|ISKpn34|ISKpn6|ISKpn7	Tn4401a-1	ATTGA	ATTGA	100	100	7020-7118	Tn4401a	none	none	none	1	1	1	1	kpne	1	kpne_1	628	Tn4401a-1_ATTGA_ATTGA	61	533
13b1a474-94e2-4243-a411-458c6d720b0e	SAMN25989937	07/12/2016	env	1954338	1954338_24	NA	NA	NA	NA	NA	NA	NA	NA	NA	T62	W4 Shower Rm 2 Shower Drain	Shower_bath_drain	W4	cardiac	Citrobacter farmeri GTC 1319 (blue z-score)	KPC-2	17370	3	Col|IncFIB|IncFII	15	IS1B|IS1X2|IS30H|IS6100|IS903B|ISCfr1|ISEc33|ISEc36|ISEc8|ISEcl1|ISKpn21|ISKpn6|ISKpn7|ISSen4|ISVsa3	Tn4401a-unknown	TTCTT	TTCTT	87	103	7020-7118	Tn4401a	C2630A	none	none	unknown	1	0	1	cfar	NA	cfar_NA	448	Tn4401a-unknown_TTCTT_TTCTT	16	436
13bf457e-9544-47fa-9c99-f1445f3ad193	SAMN25989936	05/07/2016	env	1950995	1950995_14	NA	NA	NA	NA	NA	NA	NA	NA	NA	T10	W3 Day Rm CHWB Drain	CHWB	W3	cardiac	Eclo-ST-87	KPC-2	10058	3	IncFIB|IncHI2|IncHI2A	13	IS1X4|IS5075|IS6100|IS629|IS903B|ISEcl1|ISKox1|ISKpn21|ISKpn26|ISKpn6|ISKpn7|ISKpn8|ISSen4	Tn4401a-1	AGTTG	AGTTG	63	78	7020-7118	Tn4401a	none	none	none	1	1	1	1	eclo	20	eclo_20	357	Tn4401a-1_AGTTG_AGTTG	79	690
13d61094-5bcb-4368-af18-04568ab86c15	SAMN25989935	01/10/2016	pat	2218584	2218584_15	4075302	157529	24/09/2016	04/10/2016	Screen	CMFT Rapid PCR (Cepheid) CPE Screen	KLEBSIELLA PNEUMONIAE	Meropenem	R			Patient	AM1	acute med	Kpne-ST-321	KPC-2	25631	3	IncFIB|IncFII|IncR	12	IS102|IS1A|IS1B|IS1F|IS903B|ISEc33|ISEcl1|ISKpn1|ISKpn14|ISKpn6|ISKpn7|ISSen4	Tn4401a-1	ATTGA	ATTGA	89	87	7020-7118	Tn4401a	none	none	none	1	1	1	1	kpne	5	kpne_5	95	Tn4401a-1_ATTGA_ATTGA	76	78
14391436-14c3-447c-a522-65ee1610af3c	SAMN25989934	02/10/2016	env	1952877	1952877_24	NA	NA	NA	NA	NA	NA	NA	NA	NA	F121	W46 Dom Room Mop Sink upper	Mop_sink	W46	geratology	Kpne-ST-250	KPC-2	23583	3	IncFIB|IncFII|IncR	13	IS1F|IS4321R|ISEc22|ISEc36|ISKpn14|ISKpn24|ISKpn28|ISKpn31|ISKpn34|ISKpn6|ISKpn7|ISPpu12|ISSen4	Tn4401a-1	ATTGA	ATTGA	43	73	7020-7118	Tn4401a	none	none	none	1	1	1	1	kpne	23	kpne_23	83	Tn4401a-1_ATTGA_ATTGA	76	521
14698a9a-48ed-46f6-a400-699c145b13cd	SAMN25989933	23/05/2016	env	1950616	1950616_12	NA	NA	NA	NA	NA	NA	NA	NA	NA	T77	W3W4 Dom Rm Mop Sink lower	Mop_sink	W3_W4	cardiac	Kpne-ST-1562	KPC-2	26095	2	IncFIB|IncFII	12	IS186B|IS1A|ISEc22|ISEc52|ISEhe3|ISKpn14|ISKpn25|ISKpn26|ISKpn31|ISKpn6|ISKpn7|ISKpn8	Tn4401a-1	ATTGA	ATTGA	200	209	7020-7118	Tn4401a	none	none	none	1	1	1	1	kpne	3	kpne_3	78	Tn4401a-1_ATTGA_ATTGA	61	205
1482e293-16c3-461a-a3c5-736c856d1cd4	SAMN25989932	02/08/2016	env	1951468	1951468_12	NA	NA	NA	NA	NA	NA	NA	NA	NA	F114	W46 Drug Room Utility Sink	Utility_sink	W46	geratology	Eclo-ST-32	KPC-2	10058	4	IncFII|IncHI2|IncHI2A|IncR	11	IS1F|IS1X4|IS5075|IS903B|ISEc33|ISEcl1|ISKpn26|ISKpn6|ISKpn7|ISKpn8|Tn5403	Tn4401a-1	AGTTG	AGTTG	65	59	7020-7118	Tn4401a	none	none	none	1	1	1	1	eclo	23	eclo_23	743	Tn4401a-1_AGTTG_AGTTG	90	513
1503fa55-f1e5-427b-8828-6db3cb83e37f	SAMN25989931	15/09/2016	env	1952417	1952417_13	NA	NA	NA	NA	NA	NA	NA	NA	NA	T27	W3 Bay C Shower Drain	Shower_bath_drain	W3	cardiac	Pluralibacter gergoviae	KPC-2	10058	5	IncFIB|IncFII|IncHI2|IncHI2A|IncN	9	IS5075|IS6100|IS903|IS903B|ISKpn24|ISKpn26|ISKpn6|ISKpn7|ISKpn8	Tn4401a-1	AGTTG	AGTTG	58	79	7020-7118	Tn4401a	none	none	none	1	1	0	1	plur	NA	plur_NA	400	Tn4401a-1_AGTTG_AGTTG	66	741
15090d90-a2fb-475e-922d-81d2e7a9a5e1	SAMN25989930	03/08/2016	pat	2031694	2031694_13	3825389	213565	26/07/2016	04/08/2016	Screen	CMFT in house PCR (TaqMan) CPE Screen	KLEBSIELLA PNEUMONIAE	Ertapenem	R			Patient	AM1	acute med	Kpne-ST-252	KPC-2	17024	2	IncFIB|IncFII	14	IS1A|IS1B|IS1F|IS1X4|IS5075|IS6100|ISEc22|ISKpn14|ISKpn24|ISKpn26|ISKpn31|ISKpn6|ISKpn7|ISSen4	Tn4401a-1	ATTGA	ATTGA	30	40	7020-7118	Tn4401a	none	none	none	1	1	1	1	kpne	9	kpne_9	581	Tn4401a-1_ATTGA_ATTGA	61	276
15585e61-fc10-48db-91c8-7bd74cf4236e	SAMN25989929	21/06/2016	env	1950849	1950849_11	NA	NA	NA	NA	NA	NA	NA	NA	NA	T61	W4 Bay C Shower Drain	Shower_bath_drain	W4	cardiac	Eclo-ST-32	KPC-2	10058	3	IncFII|IncHI2|IncHI2A	15	IS1B|IS1F|IS1X4|IS5075|IS6100|IS903B|ISEc14|ISEc52|ISKpn26|ISKpn6|ISKpn7|ISKpn8|ISPpu12|ISSen3|ISSen4	Tn4401a-1	AGTTG	AGTTG	55	42	7020-7118	Tn4401a	none	none	none	1	1	1	1	eclo	4	eclo_4	312	Tn4401a-1_AGTTG_AGTTG	89	409
157bc2f7-a799-4d3e-b101-c27d1817d280	SAMN25989928	08/09/2016	pat	2036850	2036850_12	3984153	123508	08/09/2016	09/09/2016	Screen	CMFT in house PCR (TaqMan) CPE Screen	ESCHERICHIA VULNERIS	Meropenem	R			Patient	W4	cardiac	Escherichia vulneris NBRC 102420 (blue z-score)	KPC-2	10058	2	IncHI2|IncHI2A	10	IS1F|IS1X4|IS6100|IS903B|ISEc33|ISKpn26|ISKpn6|ISKpn7|ISKpn8|ISPpu12	Tn4401a-1	AGTTG	AGTTG	92	87	7020-7118	Tn4401a	none	none	none	1	1	0	1	evul	NA	evul_NA	255	Tn4401a-1_AGTTG_AGTTG	93	514
158cd0a9-ff57-4a63-a1c7-235fb91a7c44	SAMN25989927	05/08/2016	pat	2214871	2214871_15	4718209	405211	04/08/2016	13/08/2016	Screen	CMFT Rapid PCR (Cepheid) CPE Screen	ENTEROBACTER CLOACAE SSP CLOACAE	Meropenem	R			Patient	AM2	acute med	Eclo-ST-141	KPC-2	10058	3	IncFIB|IncFII|IncL/M	9	IS1X4|IS5075|IS6100|IS903B|ISEc14|ISEhe3|ISKpn26|ISKpn6|ISKpn7	Tn4401a-unknown	AGTTG	AGTTG	78	60	7020-7118	Tn4401a	C4082T	none	none	unknown	1	1	1	eclo	5	eclo_5	286	Tn4401a-unknown_AGTTG_AGTTG	70	696
1594d561-46a0-41b9-bc97-6ca7eda82122	SAMN25989926	12/10/2016	env	1953093	1953093_13	NA	NA	NA	NA	NA	NA	NA	NA	NA	A59	AM1 Drug Room HWB	HWB_drain	AM1	acute med	Kpne-ST-11	KPC-2	17547	3	IncFIB|IncFII|IncR	10	IS102|IS26|IS903B|ISEc9|ISEcl1|ISKpn14|ISKpn18|ISKpn28|ISKpn6|ISKpn7	Tn4401a-1	ATTGA	TGTTA	249	202	7020-7118	Tn4401a	none	none	none	1	1	1	1	kpne	11	kpne_11	6	Tn4401a-1_ATTGA_TGTTA	76	117
15c54dbc-08fd-4212-b3a7-f6a7c68b94ac	SAMN25989925	23/09/2016	pat	2218023	2218023_25	3660610	304944	14/09/2016	02/11/2016	Screen	CMFT Rapid PCR (Cepheid) CPE Screen	KLEBSIELLA PNEUMONIAE	Meropenem	R			Patient	AM2	acute med	Kpne-ST-1828	KPC-2	18065	3	IncFIB|IncFII|IncR	16	IS1A|IS1R|IS1X3|IS1X4|IS5075|IS6100|ISEc33|ISEc52|ISEcl1|ISKpn1|ISKpn21|ISKpn26|ISKpn31|ISKpn6|ISKpn7|ISKpn8	Tn4401a-1	ATTGA	ATTGA	150	115	7020-7118	Tn4401a	none	none	none	1	1	1	1	kpne	7	kpne_7	229	Tn4401a-1_ATTGA_ATTGA	76	342
15e12fb7-dfc3-4618-9e60-3d6e264a9165	SAMN25989924	01/09/2016	pat	2035804	2035804_15	3909667	56232	20/08/2016	25/10/2016	Screen	CMFT in house PCR (TaqMan) CPE Screen	KLEBSIELLA PNEUMONIAE	Ertapenem	R			Patient	AM1	acute med	Kpne-ST-252	KPC-2	17085	2	IncFIB|IncFII	13	IS1A|IS1B|IS1F|IS1X4|IS5075|IS6100|ISEc22|ISKpn14|ISKpn24|ISKpn31|ISKpn6|ISKpn7|ISSen4	Tn4401a-1	ATTGA	ATTGA	64	52	7020-7118	Tn4401a	none	none	none	1	1	1	1	kpne	9	kpne_9	550	Tn4401a-1_ATTGA_ATTGA	61	277
15e63b90-a325-4ae7-9e51-5fb2a71a4672	SAMN25989923	29/11/2016	env	1954109	1954109_12	NA	NA	NA	NA	NA	NA	NA	NA	NA	A90	AM2 Beds 17 20 Shower Drain	Shower_bath_drain	AM2	acute med	Kpne-ST-12	KPC-2	26042	3	IncFIA|IncFIB|IncFII	11	IS1B|IS5075|IS6100|ISKpn1|ISKpn14|ISKpn2|ISKpn21|ISKpn25|ISKpn26|ISKpn31|ISKpn7	Tn4401a-1	ATTGA	ATTGA	126	125	7020-7118	Tn4401a	none	none	none	1	1	1	1	kpne	39	kpne_39	232	Tn4401a-1_ATTGA_ATTGA	46	470
16583269-5e10-4f59-a16f-4b6e796ae9a2	SAMN25989922	12/09/2016	pat	2217335	2217335_14	4855094	144420	31/08/2016	19/09/2016	Screen	CMFT Rapid PCR (Cepheid) CPE Screen	KLEBSIELLA PNEUMONIAE	Ertapenem	R			Patient	W45	geratology	Kpne-ST-1828	KPC-2	18065	3	IncFIB|IncFII|IncR	15	IS1A|IS1R|IS1X3|IS1X4|IS5075|IS6100|ISEc33|ISEcl1|ISKpn1|ISKpn21|ISKpn26|ISKpn31|ISKpn6|ISKpn7|ISKpn8	Tn4401a-1	ATTGA	ATTGA	147	137	7020-7118	Tn4401a	none	none	none	1	1	1	1	kpne	7	kpne_7	229	Tn4401a-1_ATTGA_ATTGA	76	345
16812850-5603-40ee-8360-f112773992e3	SAMN25989921	03/08/2016	pat	2031724	2031724_11	4977117	64818	20/07/2016	09/08/2016	Screen	CMFT in house PCR (TaqMan) CPE Screen	KLEBSIELLA PNEUMONIAE	Ertapenem	R			Patient	AM1	acute med	Kpne-ST-252	KPC-2	17024	2	IncFIB|IncFII	13	IS1A|IS1B|IS1F|IS1X4|IS5075|IS6100|ISEc22|ISKpn14|ISKpn24|ISKpn31|ISKpn6|ISKpn7|ISSen4	Tn4401a-1	ATTGA	ATTGA	50	45	7020-7118	Tn4401a	none	none	none	1	1	1	1	kpne	9	kpne_9	590	Tn4401a-1_ATTGA_ATTGA	61	277
1736ed73-0018-43f7-9c6f-c064ce79024a	SAMN25989920	25/08/2016	env	1951967	1951967_14	NA	NA	NA	NA	NA	NA	NA	NA	NA	F62	W45 Beds 24 -27 Shower Drain	Shower_bath_drain	W45	geratology	Eclo-ST-88	KPC-2	23896	6	IncFIA|IncFIB|IncFII|IncHI2|IncHI2A|IncR	10	IS1B|IS1R|IS1X2|IS1X4|IS30|IS903B|ISKpn31|ISKpn6|ISKpn7|ISKpn8	Tn4401a-unknown	ATTGA	ATTGA	100	74	7020-7118	Tn4401a	C4121T	none	none	unknown	1	1	1	eclo	2	eclo_2	285	Tn4401a-unknown_ATTGA_ATTGA	51	414
1760192c-516f-4142-9b8f-fb11111558dc	SAMN25989919	09/08/2016	env	1951716	1951716_15	NA	NA	NA	NA	NA	NA	NA	NA	NA	A59	AM1 Drug Room HWB	HWB_drain	AM1	acute med	Kpne-ST-11	KPC-2	13667	3	IncFIB|IncFII|IncR	11	IS102|IS903B|ISEc9|ISEcl1|ISKpn14|ISKpn18|ISKpn28|ISKpn31|ISKpn6|ISKpn7|Tn5403	Tn4401a-1	ATTGA	ATTGA|TGTTA	171	16|157	7020-7118	Tn4401a	none	none	none	1	1	1	1	kpne	11	kpne_11	450	Tn4401a-1_ATTGA_ATTGA|TGTTA	76	122
1763f384-5243-4637-99f8-ef3e15e10c4e	SAMN25989918	31/08/2016	env	1952106	1952106_13	NA	NA	NA	NA	NA	NA	NA	NA	NA	F138	W46 Beds 16 19 Shower Drain	Shower_bath_drain	W46	geratology	Cfre-ST-22	KPC-2	20223	3	IncFIA|IncFIB|IncFII	9	IS30|IS3000|ISEc33|ISEc36|ISKpn14|ISKpn26|ISKpn31|ISKpn6|ISKpn7	Tn4401a-1	ATTGA	ATTGA	197	252	7020-7118	Tn4401a	none	none	none	1	1	1	1	cfre	2	cfre_2	201	Tn4401a-1_ATTGA_ATTGA	46	728
1787222f-74a8-4af0-a709-ce0237df8bd7	SAMN25989917	16/08/2016	env	1951916	1951916_15	NA	NA	NA	NA	NA	NA	NA	NA	NA	T44	W4 Treatment Rm Utility Sink	Utility_sink	W4	cardiac	Eclo-ST-252	KPC-2	44592	5	IncFIB|IncFII|IncN|IncR|IncX3	8	IS1R|IS1X4|IS5075|IS6100|IS6770|ISKpn6|ISKpn7|ISKpn8	Tn4401a-1	TTGTG	TTGTG	134	99	7020-7118	Tn4401a	none	none	none	1	1	1	1	eclo	9	eclo_9	698	Tn4401a-1_TTGTG_TTGTG	73	595
17eb5b08-fb0f-40f4-8bbd-3e0d4bbe78c1	SAMN25989916	02/10/2016	env	1952886	1952886_14	NA	NA	NA	NA	NA	NA	NA	NA	NA	F134	W46 Beds 20 23 Shower Drain	Shower_bath_drain	W46	geratology	Eclo_newST_newAllele	KPC-2	10236	2	IncHI2|IncHI2A	8	IS1B|IS6100|IS903B|ISKpn21|ISKpn26|ISKpn6|ISKpn7|ISKpn8	Tn4401a-1	AGTTG	AGTTG	94	74	7020-7118	Tn4401a	none	none	none	1	1	1	1	eclo	1	eclo_1	293	Tn4401a-1_AGTTG_AGTTG	93	475
18004ff4-be7a-4aff-823d-10409e46061d	SAMN25989915	18/07/2016	env	1951064	1951064_14	NA	NA	NA	NA	NA	NA	NA	NA	NA	F45	W45 Drug Room CHWB Drain	CHWB	W45	geratology	Eclo-ST-32	KPC-2	63153	2	IncFIB|IncFII	11	IS1R|IS1X4|IS5|IS5075|IS6100|IS903B|ISKpn14|ISKpn25|ISKpn31|ISKpn6|ISKpn7	Tn4401a-1	ATTGA	ATTGA	149	151	7020-7118	Tn4401a	none	none	none	1	1	1	1	eclo	10	eclo_10	361	Tn4401a-1_ATTGA_ATTGA	61	581
188c47ed-3427-4b4e-8933-ee0cbe6336b5	SAMN25989914	08/09/2016	pat	2217185	2217185_11	4006541	159747	04/09/2016	10/09/2016	Screen	CMFT Rapid PCR (Cepheid) CPE Screen	KLEBSIELLA PNEUMONIAE	Meropenem	R			Patient	W45	geratology	Kpne-ST-1828	KPC-2	18065	3	IncFIB|IncFII|IncR	16	IS1A|IS1R|IS1X3|IS1X4|IS5075|IS6100|ISEc33|ISEc52|ISEcl1|ISKpn1|ISKpn21|ISKpn26|ISKpn31|ISKpn6|ISKpn7|ISKpn8	Tn4401a-1	ATTGA	ATTGA	66	72	7020-7118	Tn4401a	none	none	none	1	1	1	1	kpne	7	kpne_7	229	Tn4401a-1_ATTGA_ATTGA	76	342
189480b7-7af0-4093-a465-d7fe66083c4a	SAMN25989913	01/09/2016	pat	2035766	2035766_11	5032687	393577	27/08/2016	07/09/2016	Screen	CMFT in house PCR (TaqMan) CPE Screen	KLEBSIELLA PNEUMONIAE	Meropenem	R			Patient	AM1	acute med	Kpne-ST-252	KPC-2	17024	2	IncFIB|IncFII	13	IS1A|IS1B|IS1F|IS1X4|IS5075|IS6100|ISEc22|ISKpn14|ISKpn24|ISKpn31|ISKpn6|ISKpn7|ISSen4	Tn4401a-1	ATTGA	ATTGA	55	67	7020-7118	Tn4401a	none	none	none	1	1	1	1	kpne	9	kpne_9	574	Tn4401a-1_ATTGA_ATTGA	61	277
18a9e986-cca8-406d-b97d-23999ec76c9d	SAMN25989912	02/10/2016	env	1952877	1952877_13	NA	NA	NA	NA	NA	NA	NA	NA	NA	F121	W46 Dom Room Mop Sink upper	Mop_sink	W46	geratology	Kpne-newST	KPC-2	17537	3	IncFIA|IncFIB|IncFII	13	IS186B|IS1B|IS26|IS4321L|IS5075|IS903B|ISEc33|ISKpn21|ISKpn31|ISKpn6|ISKpn7|ISKpn8|ISSen4	Tn4401a-1	ATTGA	ATTGA	80	76	7020-7118	Tn4401a	none	none	none	1	1	1	1	kpne	22	kpne_22	8	Tn4401a-1_ATTGA_ATTGA	46	217
18df6f7e-97cf-4e23-b595-ec605164d975	SAMN25989911	18/07/2016	pat	2028780	2028780_11	4966885	44254	05/07/2016	19/07/2016	Screen	CMFT in house PCR (TaqMan) CPE Screen	KLEBSIELLA PNEUMONIAE	Meropenem	R			Patient	W45	geratology	Kpne-ST-1074	KPC-2	18010	2	IncFIB|IncR	14	IS1A|IS1S|IS1X2|IS2|IS5075|IS6100|ISKox1|ISKpn21|ISKpn31|ISKpn6|ISKpn7|ISSen3|ISSpu2|ISSty2	Tn4401a-1	ATTGA	ATTGA	103	116	7020-7118	Tn4401a	none	none	none	1	1	1	1	kpne	20	kpne_20	239	Tn4401a-1_ATTGA_ATTGA	87	353
1911cb22-7426-4ce0-a458-b6b81ec01566	SAMN25989910	08/11/2016	env	1953668	1953668_13	NA	NA	NA	NA	NA	NA	NA	NA	NA	A59	AM1 Drug Room HWB	HWB_drain	AM1	acute med	Kpne-ST-11	KPC-2	16506	2	IncFIB|IncFII	10	IS26|IS903B|ISEc9|ISEcl1|ISKpn1|ISKpn14|ISKpn18|ISKpn28|ISKpn6|ISKpn7	Tn4401a-1	ATTGA	TGTTA	154	184	7020-7118	Tn4401a	none	none	none	1	1	1	1	kpne	11	kpne_11	814	Tn4401a-1_ATTGA_TGTTA	61	722
1911f888-ceb8-4e96-8ff3-b10c18456030	SAMN25989909	06/04/2016	env	1950428	1950428_12	NA	NA	NA	NA	NA	NA	NA	NA	NA	T44	W4 Treatment Rm Utility Sink	Utility_sink	W4	cardiac	Eclo-ST-252	KPC-2	44592	5	IncFIB|IncFII|IncN|IncR|IncX3	7	IS1R|IS1X2|IS5075|IS6100|ISKpn6|ISKpn7|ISKpn8	Tn4401a-1	TTGTG	TTGTG	61	48	7020-7118	Tn4401a	none	none	none	1	1	1	1	eclo	9	eclo_9	693	Tn4401a-1_TTGTG_TTGTG	73	560
19283fc2-b85f-4fba-b7c3-d8a2aa03ef32	SAMN25989908	08/10/2016	pat	2041186	2041186_15	4965379	159489	04/10/2016	11/10/2016	Screen	CMFT in house PCR (TaqMan) CPE Screen	KLEBSIELLA PNEUMONIAE	Ertapenem	R			Patient	AM1	acute med	Kpne-ST-1828	KPC-2	29748	3	IncFIB|IncFII|IncR	13	IS186B|IS1B|IS903|IS903B|ISEc52|ISEcl1|ISKpn1|ISKpn21|ISKpn6|ISKpn7|ISKpn8|ISPpu12|Tn5403	Tn4401a-1	ATTGA	ATATA	68	54	7020-7118	Tn4401a	none	none	none	1	1	1	1	kpne	7	kpne_7	10	Tn4401a-1_ATTGA_ATATA	76	219
19619b2e-9d4a-443f-8af1-84cd901caf05	SAMN25989907	29/02/2016	env	1950263	1950263_13	NA	NA	NA	NA	NA	NA	NA	NA	NA	T27	W3 Bay C Shower Drain	Shower_bath_drain	W4	cardiac	Kpne-ST-1828	KPC-2	29748	3	IncFIB|IncFII|IncR	16	IS102|IS186B|IS1B|IS1F|IS1R|IS1X4|IS26|IS903|ISEcl1|ISKpn1|ISKpn21|ISKpn6|ISKpn7|ISKpn8|ISPpu12|Tn5403	Tn4401a-1	ATTGA	ATATA	85	72	7020-7118	Tn4401a	none	none	none	1	1	1	1	kpne	7	kpne_7	12	Tn4401a-1_ATTGA_ATATA	76	57
1966745a-06c8-4051-94c8-e0726435822e	SAMN25989906	25/01/2016	env	2003061	2003061_21	NA	NA	NA	NA	NA	NA	NA	NA	NA	T33	W3 Dirty Util Sluice	Sluice_sluice_sink	W3	cardiac	Citrobacter freundii (GCA_001022155) CAV1321	KPC-2	15682	4	IncFIB|IncFII|IncN|IncR	14	IS1R|IS1X2|IS1X3|IS5708|IS6100|IS903B|ISCfr1|ISEc33|ISEc36|ISKpn25|ISKpn31|ISKpn6|ISKpn7|ISSen4	Tn4401a-1	ATTGA	ATTGA	396	348	7020-7118	Tn4401a	none	none	none	1	1	1	1	cfre	9	cfre_9	892	Tn4401a-1_ATTGA_ATTGA	72	545
196c814e-5136-400f-afe0-bbb92a144a43	SAMN25989905	29/08/2016	pat	2035302	2035302_11	3675541	234025	15/08/2016	30/08/2016	Screen	CMFT in house PCR (TaqMan) CPE Screen	KLEBSIELLA PNEUMONIAE	Ertapenem	R			Patient	W45	geratology	Kpne-ST-27	KPC-2	21830	4	IncFIB|IncFII|IncN|IncR	13	IS186B|IS1A|IS1X2|IS6100|IS903B|ISKpn14|ISKpn21|ISKpn28|ISKpn31|ISKpn6|ISKpn7|ISPpu12|ISSen3	Tn4401a-1	ATTGA	ATTGA	75	40	7020-7118	Tn4401a	none	none	none	1	1	1	1	kpne	31	kpne_31	535	Tn4401a-1_ATTGA_ATTGA	72	192
197dac08-6065-431c-b308-cb79a477cf5f	SAMN25989904	16/08/2016	env	1951916	1951916_11	NA	NA	NA	NA	NA	NA	NA	NA	NA	T44	W4 Treatment Rm Utility Sink	Utility_sink	W4	cardiac	Eclo-ST-252	KPC-2	59317	5	IncFIB|IncFII|IncN|IncR|IncX3	6	IS1X4|IS5075|IS6100|ISKpn6|ISKpn7|ISKpn8	Tn4401a-1	TTGTG	TTGTG	96	116	7020-7118	Tn4401a	none	none	none	1	1	1	1	eclo	9	eclo_9	691	Tn4401a-1_TTGTG_TTGTG	73	704
199ad0e6-be2b-4f25-811f-886c0cacf514	SAMN25989903	22/11/2016	env	1953975	1953975_13	NA	NA	NA	NA	NA	NA	NA	NA	NA	T37	W3 Shower Rm 1 Shower Drain	Shower_bath_drain	W3	cardiac	Kpne-ST-478	KPC-2	84642	3	IncFIB|IncFII|IncR	8	IS1A|IS1X2|ISKox1|ISKpn2|ISKpn31|ISKpn6|ISKpn7|ISSen3	Tn4401a-1	ATTGA	ATTGA	133	118	7020-7118	Tn4401a	none	none	none	1	1	1	1	kpne	14	kpne_14	10	Tn4401a-1_ATTGA_ATTGA	76	372
19a7c047-1ab2-47f0-9e2e-086233a0c0ba	SAMN25989902	31/08/2016	env	1952152	1952152_11	NA	NA	NA	NA	NA	NA	NA	NA	NA	A127	AM2 Beds 25 28 Shower Drain	Shower_bath_drain	AM2	acute med	Kpne-ST-2938	KPC-2	9908	4	Col|IncFIA|IncFIB|IncFII	16	IS186B|IS1A|IS1B|IS1F|IS1N|IS26|ISApu1|ISAs25|ISEc33|ISEc35|ISEc8|ISKpn21|ISKpn6|ISKpn7|ISKpn8|ISPpu12	Tn4401a-unknown	ATTGA|GTAAA	ATATA|GTAAA	142|73	139|90	7020-7118	Tn4401a	none	C2046S|C2081Y|A2088M|T2090Y|C2096Y|G2100S|C2102Y|A2105R|T2123Y|C2135Y|G2153R|T2155Y|C2164S|T2477Y|C2483S|T2489Y|C2528Y|C2537Y|A2567R|G2583R|C2586Y|G2588S|C2589Y|C2596S|A2597R|A2607R|A2609R|T2618Y|A2621R|A2626R|G2628R|A2666R|C2675Y|C2684Y|A2694M|T2696Y|C2705S|T2708K|A2716R|A2717R|C2747Y|T2760W|T2777Y|G2786S|A2788W|C3521Y|C3554S|A3561R|A3577R|A3685R|G3687S|A3693M|T3698Y|T3708Y|C3710S|G3713R|C3716M|A3717W|G3725R|C3731Y|C3743M|T3752Y|C3758Y|C3770S|C3776Y|G3779S|G3785S|C3803S|C3806Y|G3812R|C3815Y|G3839S|T3845K|C3848Y|G3849R|G3850S|A3875R|G3881R|C3884Y|C3886Y|C3896Y|A3918R|G3920R|A3923R|A3935R|T3936Y|C3938Y|A3956W|A3957W|C3960Y|C3974Y|C3977Y|A3990R|A3998R|G4001R|G4004R|C4007Y|T4022Y|G4031R|C4034Y|G4040S|G4055S|C4079Y|A4083R|C4085S|C4089Y|C4091S|C4106M|G4112R|C4118S|C4127Y|T4151Y|A4170R|C4177S|G4203R|T4232Y|T4238Y|C4241M|G4243K|G4244K|G4247K|C4380S|G4394R|C4409S|G4412S|C4460Y|C4463S|A4464R|A4467M|G4487R|C4517Y|G4526R|T4529K|T4544Y|A4556R|C4559Y|C4562Y|G4565K|A4577R|T4580Y|C4584M|C4586Y|C4595Y|T4598Y|G4611R|T4616Y|G4622R|C4628Y|T4631K|C4641Y|T4649Y|T4661Y|A4688M|C4689M|C4699S|A4704R|T4712Y|A4727R|C4748S	C329,G95|C351,T107|A352,C89|T345,C89|C352,T85|G346,C85|C356,T83|A346,G86|T332,C100|C319,T99|G278,A88|T273,C90|C266,G95|T261,C58|C257,G58|T270,C62|C251,T60|C256,T64|A258,G77|G251,A56|C256,T58|G255,C57|C253,T57|C270,G61|A267,G62|A268,G77|A273,G77|T262,C80|A261,G81|A257,G81|G274,A79|A263,G108|C269,T105|C268,T100|A266,C107|T271,C103|C267,G107|T263,G106|A255,G101|A253,G101|C260,T98|T251,A97|T260,C76|G270,C65|A267,T62|C275,T104|C271,G115|A275,G116|A286,G118|A307,G83|G308,C82|A317,C84|T308,C83|T299,C62|C302,G63|G298,A62|C303,A60|A301,T62|G299,A94|C302,T95|C301,A100|T286,C99|C284,T110|C278,G112|C265,T111|G262,C110|G276,C114|C297,G104|C301,T104|G302,A101|C296,T102|G291,C111|T291,G100|C300,T98|G296,A93|G300,C97|A299,G113|G286,A104|C293,T102|C292,T103|C299,T120|A272,G91|G277,A89|A281,G91|A264,G86|T266,C86|C265,T86|A259,T102|A258,T106|C257,T110|C252,T116|C253,T125|A261,G129|A262,G113|G259,A109|G255,A111|C259,T111|T259,C131|G264,A122|C266,T123|G265,C126|G260,C123|C287,T102|A274,G97|C277,G95|C276,T97|C272,G97|C265,A109|G258,A110|C260,G113|C256,T112|T249,C122|A264,G122|C252,G117|G261,A122|T262,C125|T259,C102|C266,A102|G262,T101|G269,T102|G263,T102|C277,G89|G293,A97|C292,G118|G299,C120|C325,T108|C325,G104|A312,G109|A301,C108|G299,A115|C298,T96|G299,A84|T297,G82|T290,C91|A295,G73|C304,T70|C303,T73|G298,T76|A296,G81|T291,C80|C298,A82|C304,T82|C306,T94|T296,C100|G302,A99|T311,C102|G307,A101|C306,T100|T294,G101|C321,T109|T304,C103|T293,C114|A285,C104|C293,A103|C307,G94|A287,G93|T288,C83|A268,G55|C260,G49	unknown	1	1	1	kpne	10	kpne_10	101	Tn4401a-unknown_ATTGA|GTAAA_ATATA|GTAAA	9	168
19c52775-16b9-461e-8e85-3f739e1934f8	SAMN25989901	09/08/2016	env	1951675	1951675_14	NA	NA	NA	NA	NA	NA	NA	NA	NA	A13	AM1 Beds 3 6 Shower Drain	Shower_bath_drain	AM1	acute med	Eclo-ST-88	KPC-2	35479	6	IncFIA|IncFIB|IncFII|IncHI2|IncHI2A|IncR	11	IS1X2|IS1X4|IS30|IS5075|ISCfr1|ISEc36|ISKpn14|ISKpn31|ISKpn6|ISKpn7|ISKpn8	Tn4401a-unknown	ATTGA	ATTGA	70	84	7020-7118	Tn4401a	C4121T	none	none	unknown	1	1	1	eclo	2	eclo_2	887	Tn4401a-unknown_ATTGA_ATTGA	51	638
19eb8e3a-23de-416e-9d30-92db54f8d45e	SAMN25989900	02/11/2016	env	1953537	1953537_21	NA	NA	NA	NA	NA	NA	NA	NA	NA	T77	W3W4 Dom Rm Mop Sink lower	Mop_sink	W3_W4	cardiac	Eclo-ST-88	KPC-2	23817	6	IncFIA|IncFIB|IncFII|IncHI2|IncHI2A|IncR	14	IS1B|IS1X2|IS1X4|IS30|IS5075|IS6100|IS903B|ISCfr1|ISEc36|ISKpn14|ISKpn31|ISKpn6|ISKpn7|ISKpn8	Tn4401a-unknown	ATTGA	ATTGA	162	124	7020-7118	Tn4401a	C4121T	none	none	unknown	1	1	1	eclo	2	eclo_2	875	Tn4401a-unknown_ATTGA_ATTGA	51	421
19ebb37e-06e5-4fd2-a71e-1cac231ff9dd	SAMN25989899	07/08/2016	pat	2214997	2214997_12	3746291	144835	26/07/2016	09/08/2016	Screen	CMFT Rapid PCR (Cepheid) CPE Screen	KLEBSIELLA PNEUMONIAE	Meropenem	R			Patient	AM1	acute med	Kpne-ST-252	KPC-2	39096	3	IncFIB|IncFII|IncR	13	IS1A|IS1B|IS1F|IS5075|IS6100|IS903B|ISKpn14|ISKpn26|ISKpn34|ISKpn6|ISKpn7|ISSen4|Tn5403	Tn4401a-1	ATTGA	TGTAG	53	41	7020-7118	Tn4401a	none	none	none	1	1	1	1	kpne	21	kpne_21	580	Tn4401a-1_ATTGA_TGTAG	76	282
1a0b537e-0497-42d0-95ce-1d4b266622f8	SAMN25989898	15/09/2016	pat	2037822	2037822_11	4662304	176679	07/09/2016	19/09/2016	Screen	CMFT in house PCR (TaqMan) CPE Screen	ESCHERICHIA COLI	Ertapenem	R			Patient	W45	geratology	Ecol-ST-216	KPC-2	14771	5	IncFIB|IncFII|IncHI1A|IncHI1B|p0111	14	IS150|IS2|IS21|IS5075|IS609|IS6100|ISEc33|ISEc5|ISKpn31|ISKpn6|ISKpn7|ISPpu12|ISPpu21|ISSen3	Tn4401a-1	ATTGA	ATTGA	118	140	7020-7118	Tn4401a	none	none	none	1	1	1	1	ecol	7	ecol_7	225	Tn4401a-1_ATTGA_ATTGA	63	151
1a16134b-fa07-45f8-8f35-b0fad3e4ead6	SAMN25989897	02/02/2016	env	1950022	1950022_13	NA	NA	NA	NA	NA	NA	NA	NA	NA	T44	W4 Treatment Rm Utility Sink	Utility_sink	W4	cardiac	Eclo-ST-252	KPC-2	59417	5	IncFIB|IncFII|IncN|IncR|IncX3	9	IS1R|IS1X2|IS1X4|IS5075|IS6100|IS903B|ISKpn6|ISKpn7|ISKpn8	Tn4401a-1	TTGTG	TTGTG	201	125	7020-7118	Tn4401a	none	none	none	1	1	1	1	eclo	9	eclo_9	691	Tn4401a-1_TTGTG_TTGTG	73	554
1a1abecf-b162-438d-8082-94be4e7182ff	SAMN25989896	10/08/2016	pat	2215271	2215271_11	4855296	163648	31/07/2016	27/09/2016	Screen	CMFT Rapid PCR (Cepheid) CPE Screen	KLEBSIELLA PNEUMONIAE	Meropenem	R			Patient	AM1	acute med	Kpne-ST-252	KPC-2	17024	2	IncFIB|IncFII	13	IS1A|IS1B|IS1F|IS1X4|IS5075|IS6100|ISEc22|ISKpn14|ISKpn24|ISKpn31|ISKpn6|ISKpn7|ISSen4	Tn4401a-1	ATTGA	ATTGA	55	56	7020-7118	Tn4401a	none	none	none	1	1	1	1	kpne	9	kpne_9	557	Tn4401a-1_ATTGA_ATTGA	61	277
1a2aad5e-0192-4435-87ae-d9e9f92bb219	SAMN25989895	20/12/2016	env	1954601	1954601_11	NA	NA	NA	NA	NA	NA	NA	NA	NA	A63	AM1AM2 Dirty Util CHWB Drain	CHWB	AM1_AM2	acute med	Kpne-ST-268	KPC-2	18012	2	IncFIB|IncFII	13	IS1F|IS6100|IS903B|ISEc9|ISEcl1|ISKpn1|ISKpn2|ISKpn26|ISKpn28|ISKpn31|ISKpn34|ISKpn6|ISKpn7	Tn4401a-1	ATTGA	ATTGA	113	115	7020-7118	Tn4401a	none	none	none	1	1	1	1	kpne	1	kpne_1	616	Tn4401a-1_ATTGA_ATTGA	61	533
1a8c5850-6def-40e0-b0dc-6d9edddb9581	SAMN25989894	20/12/2016	env	1954550	1954550_12	NA	NA	NA	NA	NA	NA	NA	NA	NA	A9	AM1 Bed 2 Shower Drain	Shower_bath_drain	AM1	acute med	Kpne-ST-268	KPC-2	18012	2	IncFIB|IncFII	13	IS1F|IS6100|IS903B|ISEc9|ISEcl1|ISKpn1|ISKpn2|ISKpn26|ISKpn28|ISKpn31|ISKpn34|ISKpn6|ISKpn7	Tn4401a-1	ATTGA	ATTGA	109	93	7020-7118	Tn4401a	none	none	none	1	1	1	1	kpne	1	kpne_1	652	Tn4401a-1_ATTGA_ATTGA	61	533
1aa20cd5-7d37-4bad-a60d-09f9d9805246	SAMN25989893	10/08/2016	pat	2215215	2215215_15	4718209	405211	04/08/2016	13/08/2016	Screen	CMFT Rapid PCR (Cepheid) CPE Screen	ENTEROBACTER CLOACAE COMPLEX	Meropenem	R			Patient	AM2	acute med	Eclo-ST-141	KPC-2	10058	3	IncFIB|IncFII|IncL/M	9	IS1X4|IS5075|IS6100|IS903B|ISEc14|ISEhe3|ISKpn26|ISKpn6|ISKpn7	Tn4401a-unknown	AGTTG	AGTTG	146	160	7020-7118	Tn4401a	C4082T	none	none	unknown	1	1	1	eclo	5	eclo_5	286	Tn4401a-unknown_AGTTG_AGTTG	70	696
1abb5680-4967-4fff-9636-165a789f4d96	SAMN25989892	01/09/2016	pat	2035804	2035804_11	3909667	56232	20/08/2016	25/10/2016	Screen	CMFT in house PCR (TaqMan) CPE Screen	KLEBSIELLA PNEUMONIAE	Ertapenem	R			Patient	AM1	acute med	Kpne-ST-252	KPC-2	17024	2	IncFIB|IncFII	13	IS1A|IS1B|IS1F|IS1X4|IS5075|IS6100|ISEc22|ISKpn14|ISKpn24|ISKpn31|ISKpn6|ISKpn7|ISSen4	Tn4401a-1	ATTGA	ATTGA	31	43	7020-7118	Tn4401a	none	none	none	1	1	1	1	kpne	9	kpne_9	588	Tn4401a-1_ATTGA_ATTGA	61	277
1acdd076-0842-46bc-bf51-df630f5eab07	SAMN25989891	23/05/2016	env	1950616	1950616_11	NA	NA	NA	NA	NA	NA	NA	NA	NA	T77	W3W4 Dom Rm Mop Sink lower	Mop_sink	W3_W4	cardiac	Kpne-ST-461	KPC-2	9908	3	IncFIA|IncFIB|IncFII	18	IS102|IS1F|IS1N|IS26|IS4321L|IS4321R|IS5075|IS903B|ISApu1|ISAs25|ISKpn21|ISKpn24|ISKpn31|ISKpn6|ISKpn7|ISKpn8|ISSen4|ISSty2	Tn4401a-unknown	ATTGA|TAACA	ATTGA|TAACA	69|91	70|80	7020-7118	Tn4401a	none	C2046S|C2081Y|A2088M|T2090Y|C2096Y|G2100S|C2102Y|A2105R|T2123Y|C2135Y|G2153R|T2155Y|C2164S|T2453K|G2459R|C2462Y|A2469R|T2477Y|C2483S|T2489Y|G2501K|A2567R|A2607R|A2609R|T2618Y|A2621R|A2626R|G2628R|A2666R|C2675Y|C2684Y|A2694M|T2696Y|C2705S|T2708K|A2716R|A2717R|C2747Y|T2760W|T2777Y|G2786S|A2788W|C3521Y|C3554S|A3561R|A3577R|A3685R|G3687S|A3693M|T3698Y|T3708Y|G3725R|C3731Y|C3743M|T3752Y|C3758Y|C3770S|C3776Y|G3779S|G3785S|C3803S|C3806Y|G3812R|C3815Y|G3839S|T3845K|C3848Y|G3849R|G3850S|A3875R|G3881R|C3884Y|C3886Y|C3896Y|A3918R|G3920R|A3923R|A3935R|T3936Y|C3938Y|A3956W|A3957W|C3960Y|C3974Y|C3977Y|A3990R|A3998R|G4001R|G4004R|C4007Y|T4022Y|G4031R|C4034Y|G4040S|G4055S|C4079Y|A4083R|C4085S|C4089Y|C4091S|C4106M|G4112R|C4118S|C4127Y|T4151Y|A4170R|C4177S|G4203R|T4232Y|T4238Y|C4241M|G4243K|G4244K|G4247K|C4380S|G4394R|C4409S|G4412S|C4460Y|C4463S|A4464R|A4467M|G4487R|C4517Y|G4526R|T4529K|T4544Y|A4556R|C4559Y|C4562Y|G4565K|A4577R|T4580Y|C4584M|C4586Y|C4595Y|T4598Y|G4611R|T4616Y|G4622R|C4628Y|T4631K|C4641Y|T4649Y|T4661Y|A4688M|C4689M|C4699S|A4704R|T4712Y|A4727R|T4731Y|G4736S|G4738K|G4743S|C4748S	C269,G93|C250,T96|A231,C81|T236,C80|C242,T82|G240,C75|C246,T70|A224,G77|T216,C97|C219,T84|G215,A79|T189,C88|C217,G92|T203,G46|G208,A46|C212,T44|A188,G44|T186,C51|C206,G55|T201,C57|G206,T45|A205,G45|A208,G51|A215,G53|T209,C53|A188,G55|A209,G54|G228,A53|A222,G87|C219,T83|C228,T88|A215,C83|T218,C85|C231,G85|T208,G86|A194,G81|A187,G82|C211,T67|T194,A61|T183,C53|G197,C42|A182,T36|C218,T63|C214,G82|A204,G76|A202,G79|A217,G60|G229,C61|A224,C62|T221,C60|T212,C42|G224,A71|C234,T70|C225,A76|T215,C77|C230,T76|C220,G80|C217,T69|G213,C72|G211,C74|C228,G81|C216,T78|G210,A83|C211,T85|G207,C93|T197,G79|C218,T72|G212,A79|G215,C82|A208,G98|G213,A90|C221,T80|C220,T87|C229,T93|A213,G89|G211,A82|A201,G85|A198,G73|T198,C75|C225,T68|A188,T63|A190,T67|C211,T67|C199,T75|C207,T80|A188,G87|A166,G77|G189,A75|G189,A69|C189,T77|T183,C98|G213,A90|C212,T88|G198,C91|G205,C100|C219,T85|A204,G89|C208,G90|C206,T87|C200,G91|C208,A98|G208,A96|C223,G100|C224,T83|T205,C87|A197,G91|C211,G92|G204,A82|T184,C73|T187,C58|C208,A50|G197,T55|G202,T54|G206,T54|C239,G63|G236,A61|C237,G67|G225,C70|C233,T59|C226,G62|A206,G62|A198,C64|G209,A63|C220,T60|G220,A57|T195,G68|T182,C71|A198,G55|C220,T50|C220,T55|G205,T54|A198,G50|T181,C51|C218,A48|C215,T45|C222,T54|T197,C55|G215,A66|T206,C68|G206,A66|C229,T59|T195,G68|C228,T78|T203,C85|T195,C95|A204,C96|C213,A91|C217,G89|A201,G87|T187,C78|A198,G58|T198,C56|G229,C55|G220,T56|G220,C56|C224,G51	unknown	1	1	1	kpne	27	kpne_27	9	Tn4401a-unknown_ATTGA|TAACA_ATTGA|TAACA	46	100
1af05ae7-3e65-429a-ad5a-0817b195bb75	SAMN25989890	24/10/2016	env	1953351	1953351_12	NA	NA	NA	NA	NA	NA	NA	NA	NA	A38	AM1 Kitchen HWB Drain	HWB_drain	AM1	acute med	Eclo_newST_newAllele	KPC-2	62796	4	IncFIB|IncFII|IncHI2|IncHI2A	10	IS1B|IS30|IS6100|ISKpn14|ISKpn25|ISKpn26|ISKpn31|ISKpn6|ISKpn7|ISKpn8	Tn4401a-1	ATTGA	ATTGA	116	108	7020-7118	Tn4401a	none	none	none	1	1	1	1	eclo	22	eclo_22	348	Tn4401a-1_ATTGA_ATTGA	65	462
1b0aa8dd-c846-40b9-b79a-5491dd5d8579	SAMN25989889	15/09/2016	env	1952385	1952385_11	NA	NA	NA	NA	NA	NA	NA	NA	NA	T44	W4 Treatment Rm Utility Sink	Utility_sink	W4	cardiac	Eclo-ST-252	KPC-2	59317	5	IncFIB|IncFII|IncN|IncR|IncX3	6	IS1X2|IS5075|IS6100|ISKpn6|ISKpn7|ISKpn8	Tn4401a-1	TTGTG	TTGTG	126	111	7020-7118	Tn4401a	none	none	none	1	1	1	1	eclo	9	eclo_9	692	Tn4401a-1_TTGTG_TTGTG	73	671
1b3aa87a-d9f7-468c-bb7e-043c8baf51eb	SAMN25989888	29/11/2016	env	1954141	1954141_14	NA	NA	NA	NA	NA	NA	NA	NA	NA	A129	AM2 Treatment Room CHWB	CHWB	AM2	acute med	Eclo-ST-24	KPC-2	62672	4	ColRNAI|IncA/C2|IncFIB|IncFII	14	IS1326|IS1353|IS1A|IS1X4|ISCfr1|ISEc14|ISEc52|ISEc9|ISKpn14|ISKpn25|ISKpn26|ISKpn31|ISKpn6|ISKpn7	Tn4401a-1	ATTGA	ATTGA	123	136	7020-7118	Tn4401a	none	none	none	1	1	1	1	eclo	11	eclo_11	975	Tn4401a-1_ATTGA_ATTGA	36	139
1b58c5eb-8f54-44e6-ae40-f7e9573e8f5c	SAMN25989887	01/12/2016	env	1954144	1954144_14	NA	NA	NA	NA	NA	NA	NA	NA	NA	T43	W4 Treatment Rm CHWB Drain	CHWB	W4	cardiac	Kpne-ST-11	KPC-2	9909	3	IncFIA|IncFIB|IncFII	14	IS1R|IS1X4|IS2|IS5075|IS6100|ISEc22|ISEc9|ISKpn1|ISKpn14|ISKpn18|ISKpn26|ISKpn31|ISKpn6|ISKpn7	Tn4401a-1	AATAT|TTCCT	AATAT|ATTGA	46|76	56|82	7020-7118	Tn4401a	none	none	none	1	1	1	1	kpne	11	kpne_11	455	Tn4401a-1_AATAT|TTCCT_AATAT|ATTGA	46	569
1bd7f831-7b6a-4157-8a98-9f4b320f952f	SAMN25989886	29/11/2016	env	1954109	1954109_11	NA	NA	NA	NA	NA	NA	NA	NA	NA	A90	AM2 Beds 17 20 Shower Drain	Shower_bath_drain	AM2	acute med	Kpne-ST-12	KPC-2	41565	3	IncFIA|IncFIB|IncFII	11	IS1B|IS5075|IS6100|IS903|ISKpn14|ISKpn2|ISKpn21|ISKpn25|ISKpn26|ISKpn31|ISKpn7	Tn4401a-1	ATTGA	ATTGA	117	123	7020-7118	Tn4401a	none	none	none	1	1	1	1	kpne	39	kpne_39	231	Tn4401a-1_ATTGA_ATTGA	46	467
1c41dbb4-db53-4686-9ab8-d11415f6543c	SAMN25989885	06/12/2016	env	1954242	1954242_13	NA	NA	NA	NA	NA	NA	NA	NA	NA	A62	AM1AM2 Dirty Util Sluice Sink	Sluice_sluice_sink	AM1_AM2	acute med	Kpne-ST-268	KPC-2	17478	2	IncFIB|IncFII	13	IS1F|IS6100|IS903B|ISEc9|ISEcl1|ISKpn1|ISKpn2|ISKpn26|ISKpn28|ISKpn31|ISKpn34|ISKpn6|ISKpn7	Tn4401a-1	ATTGA	ATTGA	73	63	7020-7118	Tn4401a	none	none	none	1	1	1	1	kpne	1	kpne_1	615	Tn4401a-1_ATTGA_ATTGA	61	533
1c5d88d8-1d9e-45ce-93d8-86275ea46fbb	SAMN25989884	18/10/2016	env	1953154	1953154_14	NA	NA	NA	NA	NA	NA	NA	NA	NA	F113	W46 Drug Room CHWB Drain	CHWB	W46	geratology	Kpne-ST-922	KPC-2	27273	2	IncFIB|IncFII	15	IS186B|IS1F|IS1X4|IS4321R|IS5|IS5075|IS903B|ISEc22|ISEc9|ISKpn21|ISKpn25|ISKpn31|ISKpn6|ISKpn7|ISPpu12	Tn4401a-1	ATTGA	ATTGA	71	68	7020-7118	Tn4401a	none	none	none	1	1	1	1	kpne	2	kpne_2	491	Tn4401a-1_ATTGA_ATTGA	61	231
1cfa4012-1b4d-4df6-8f8c-34df0e45fd3e	SAMN25989883	12/12/2016	env	1954397	1954397_15	NA	NA	NA	NA	NA	NA	NA	NA	NA	A59	AM1 Drug Room HWB	HWB_drain	AM1	acute med	Kpne-ST-11	KPC-2	14983	2	IncFIB|IncFII	11	IS903B|ISEc9|ISEcl1|ISKpn1|ISKpn14|ISKpn18|ISKpn26|ISKpn28|ISKpn6|ISKpn7|Tn5403	Tn4401a-1	ATTGA	TGTTA	177	204	7020-7118	Tn4401a	none	none	none	1	1	1	1	kpne	11	kpne_11	450	Tn4401a-1_ATTGA_TGTTA	61	757
1d41f334-c875-498b-a352-88b38608de0f	SAMN25989882	12/12/2016	env	1954529	1954529_15	NA	NA	NA	NA	NA	NA	NA	NA	NA	F130	W46 Beds 24 -27 Shower Drain	Shower_bath_drain	W46	geratology	Kpne-ST-367	KPC-2	17634	2	IncFIB|IncFII	10	IS1A|IS6100|IS903B|ISKpn14|ISKpn21|ISKpn31|ISKpn34|ISKpn6|ISKpn7|ISSen4	Tn4401a-1	ATTGA	ATTGA	101	85	7020-7118	Tn4401a	none	none	none	1	1	1	1	kpne	40	kpne_40	236	Tn4401a-1_ATTGA_ATTGA	61	405
1d8ea2c4-1f15-4dd8-9e6e-c5606e0cb9ec	SAMN25989881	18/07/2016	env	1951042	1951042_13	NA	NA	NA	NA	NA	NA	NA	NA	NA	F19	W45 Bed 2 Shower Drain	Shower_bath_drain	W45	geratology	Raoultella ornithinolytica	KPC-2	53674	4	IncFIA|IncFII|IncHI1A|IncHI1B	17	IS1A|IS1B|IS5|IS5708|IS6100|ISEc22|ISEc33|ISEc36|ISEc52|ISEcl1|ISKox1|ISKpn21|ISKpn31|ISKpn6|ISKpn7|ISKpn8|ISVsa5	Tn4401a-1	ATTGA	ATTGA	56	46	7020-7118	Tn4401a	none	none	none	1	1	1	1	rorn	1	rorn_1	512	Tn4401a-1_ATTGA_ATTGA	57	301
1dd05555-0c2d-457a-b75c-58b282953d5d	SAMN25989880	29/02/2016	env	1950276	1950276_11	NA	NA	NA	NA	NA	NA	NA	NA	NA	T44	W4 Treatment Rm Utility Sink	Utility_sink	W4	cardiac	Eclo-ST-252	KPC-2	59318	4	IncFIB|IncN|IncR|IncX3	9	IS1R|IS1X2|IS1X4|IS26|IS5075|IS6100|ISKpn6|ISKpn7|ISKpn8	Tn4401a-1	TTGTG	TTGTG	75	86	7020-7118	Tn4401a	none	none	none	1	1	1	1	eclo	9	eclo_9	692	Tn4401a-1_TTGTG_TTGTG	86	548
1e17a74e-82a8-41e0-b7ed-d1a1cfc25277	SAMN25989879	12/10/2016	pat	2219256	2219256_11	NA	NA	NA	NA	NA	NA	NA	NA	NA			Patient	AM1	acute med	Kpne-newST	KPC-2	17634	2	IncFIB|IncFII	11	IS2|IS4321R|IS6100|IS903B|ISEc33|ISKpn26|ISKpn31|ISKpn34|ISKpn6|ISKpn7|ISSen3	Tn4401a-1	ATTGA	ATTGA	144	131	7020-7118	Tn4401a	none	none	none	1	1	1	1	kpne	16	kpne_16	377	Tn4401a-1_ATTGA_ATTGA	61	712
1ea1929f-6cbe-42e1-97bd-b5ff424a4d2b	SAMN25989878	15/03/2016	env	1950343	1950343_14	NA	NA	NA	NA	NA	NA	NA	NA	NA	T8	W3W4 Doms Rm Mop Sink upper	Mop_sink	W3	cardiac	Kpne_newST_newAllele	KPC-2	42656	2	IncFIB|IncFII	16	IS102|IS186B|IS1A|IS1B|IS1R|IS679|IS903B|ISEcl1|ISKpn21|ISKpn24|ISKpn6|ISKpn7|ISKpn8|ISPpu12|ISSpu2|Tn5403	Tn4401a-1	ATTGA	ATATA	102	100	7020-7118	Tn4401a	none	none	none	1	1	1	1	kpne	54	kpne_54	126	Tn4401a-1_ATTGA_ATATA	61	51
1ef9dcad-c788-4e1f-a682-69097a49191c	SAMN25989877	25/07/2016	pat	2214240	2214240_11	3825326	243263	20/07/2016	27/07/2016	Screen	CMFT Rapid PCR (Cepheid) CPE Screen	KLEBSIELLA PNEUMONIAE	Ertapenem	R			Patient	AM1	acute med	Kpne-ST-1074	KPC-2	18010	2	IncFIB|IncR	16	IS102|IS1A|IS1B|IS1S|IS1X2|IS2|IS5075|IS6100|ISKox1|ISKpn21|ISKpn31|ISKpn6|ISKpn7|ISSen3|ISSpu2|ISSty2	Tn4401a-1	ATTGA	ATTGA	78	86	7020-7118	Tn4401a	none	none	none	1	1	1	1	kpne	20	kpne_20	241	Tn4401a-1_ATTGA_ATTGA	87	80
1efa5da9-7e79-420f-a0bf-ca5d4c6bb851	SAMN25989876	20/07/2016	env	1951265	1951265_11	NA	NA	NA	NA	NA	NA	NA	NA	NA	A128	AM2 Drug Room HWB	HWB_drain	AM2	acute med	Eclo-ST-24	KPC-2	71548	5	Col|ColRNAI|IncA/C2|IncFIB|IncFII	16	IS1326|IS1353|IS1A|IS1X4|IS903B|ISCfr1|ISEc14|ISEc52|ISEc9|ISKpn14|ISKpn25|ISKpn26|ISKpn31|ISKpn6|ISKpn7|ISSen4	Tn4401a-1	ATTGA	ATTGA	39	40	7020-7118	Tn4401a	none	none	none	1	1	1	1	eclo	11	eclo_11	994	Tn4401a-1_ATTGA_ATTGA	7	137
1f039f9a-3cca-47a6-baa1-808fd3738017	SAMN25989875	12/12/2016	env	1954503	1954503_14	NA	NA	NA	NA	NA	NA	NA	NA	NA	F93	W46 Bed 4 HWB Drain	HWB_drain	W46	geratology	Eclo-ST-32	KPC-2	56664	4	IncFII|IncHI2|IncHI2A|IncR	13	IS102|IS1247|IS1B|IS1X4|IS4321R|IS903B|ISKpn14|ISKpn26|ISKpn31|ISKpn6|ISKpn7|ISKpn8|ISSen4	Tn4401a-1	ATTGA	ATTGA	114	127	7020-7118	Tn4401a	none	none	none	1	1	1	1	eclo	13	eclo_13	408	Tn4401a-1_ATTGA_ATTGA	90	34
1f06a162-98fa-4b11-9045-b9f69a8590af	SAMN25989874	20/07/2016	env	1951283	1951283_12	NA	NA	NA	NA	NA	NA	NA	NA	NA	T43	W4 Treatment Rm CHWB Drain	CHWB	W4	cardiac	Eclo-ST-252	KPC-2	46539	5	IncFIB|IncFII|IncN|IncR|IncX3	8	IS1R|IS1X2|IS1X4|IS5075|IS6100|ISKpn6|ISKpn7|ISKpn8	Tn4401a-1	TTGTG	TTGTG	64	42	7020-7118	Tn4401a	none	none	none	1	1	1	1	eclo	9	eclo_9	693	Tn4401a-1_TTGTG_TTGTG	73	555
1f0e8615-c7a8-4acd-92a5-e9b4e1ca718b	SAMN25989873	15/09/2016	env	1952417	1952417_11	NA	NA	NA	NA	NA	NA	NA	NA	NA	T27	W3 Bay C Shower Drain	Shower_bath_drain	W3	cardiac	Pluralibacter gergoviae	KPC-2	10058	5	IncFIB|IncFII|IncHI2|IncHI2A|IncN	9	IS5075|IS6100|IS903|IS903B|ISKpn24|ISKpn26|ISKpn6|ISKpn7|ISKpn8	Tn4401a-1	AGTTG	AGTTG	77	97	7020-7118	Tn4401a	none	none	none	1	1	0	1	plur	NA	plur_NA	393	Tn4401a-1_AGTTG_AGTTG	66	741
1f0fa9c9-5b62-49e4-bb01-5a3ec985e546	SAMN25989872	07/12/2016	env	1954338	1954338_14	NA	NA	NA	NA	NA	NA	NA	NA	NA	T62	W4 Shower Rm 2 Shower Drain	Shower_bath_drain	W4	cardiac	Citrobacter farmeri GTC 1319	KPC-2	48783	2	Col|ColpVC	10	IS1B|IS26|IS30H|IS5075|IS903B|ISEc9|ISKpn21|ISKpn6|ISKpn7|ISSen4	Tn4401a-1	AGAGT	AGAGT	238	227	7020-7118	Tn4401a	none	none	none	1	1	0	1	cfar	NA	cfar_NA	597	Tn4401a-1_AGAGT_AGAGT	6	450
1f1c3bca-265b-4f76-b0c7-3339c69c3a2a	SAMN25989871	20/12/2016	env	1954633	1954633_12	NA	NA	NA	NA	NA	NA	NA	NA	NA	F15	W45 Bed 1 Shower Drain	Shower_bath_drain	W45	geratology	Raoultella ornithinolytica	KPC-2	17478	1	IncN	15	IS1A|IS4321L|IS4321R|IS5|IS5075|IS6100|ISEc22|ISEcl1|ISEhe3|ISKpn14|ISKpn21|ISKpn31|ISKpn6|ISKpn7|ISSen4	Tn4401a-1	ATTGA	ATTGA	97	103	7020-7118	Tn4401a	none	none	none	1	1	1	1	rorn	3	rorn_3	512	Tn4401a-1_ATTGA_ATTGA	99	387
1f5e362b-caf1-48e9-8fb4-293b8fe8d555	SAMN25989870	18/07/2016	env	1951066	1951066_13	NA	NA	NA	NA	NA	NA	NA	NA	NA	F47	W45 Treatment Room CHWB Drain	CHWB	W45	geratology	Eclo-ST-32	KPC-2	62795	2	IncFIB|IncFII	9	IS1R|IS1X4|IS6100|IS903B|ISKpn14|ISKpn25|ISKpn31|ISKpn6|ISKpn7	Tn4401a-1	ATTGA	ATTGA	56	58	7020-7118	Tn4401a	none	none	none	1	1	1	1	eclo	10	eclo_10	358	Tn4401a-1_ATTGA_ATTGA	61	608
1f5f1300-8f4a-4e31-9679-1149cdd404a6	SAMN25989869	25/08/2016	env	1952064	1952064_23	NA	NA	NA	NA	NA	NA	NA	NA	NA	A21	AM1 Beds 13 16 Shower Drain	Shower_bath_drain	AM1	acute med	Eclo-ST-88	KPC-2	23879	6	IncFIA|IncFIB|IncFII|IncHI2|IncHI2A|IncR	10	IS1X2|IS1X4|IS30|IS5075|ISCfr1|ISEc36|ISKpn31|ISKpn6|ISKpn7|ISKpn8	Tn4401a-unknown	ATTGA	ATTGA	153	122	7020-7118	Tn4401a	C4121T|A9999C	none	none	unknown	1	1	1	eclo	2	eclo_2	951	Tn4401a-unknown_ATTGA_ATTGA	51	639
1fd2bb85-1824-4f01-aa4f-40de97c980f5	SAMN25989868	02/10/2016	env	1952891	1952891_14	NA	NA	NA	NA	NA	NA	NA	NA	NA	F142	W46 Beds 12 15 Shower Drain	Shower_bath_drain	W46	geratology	Kpne-ST-11	KPC-2	22796	2	IncFIB|IncFII	12	IS1B|IS1R|IS26|IS6100|ISEc9|ISKpn14|ISKpn18|ISKpn26|ISKpn6|ISKpn7|ISKpn8|Tn5403	Tn4401a-1	AATAT	AATAT	53	61	7020-7118	Tn4401a	none	none	none	1	1	1	1	kpne	11	kpne_11	7	Tn4401a-1_AATAT_AATAT	61	419
1fddba71-1488-444e-8a1c-9e8242a89db4	SAMN25989867	02/08/2016	env	1951526	1951526_11	NA	NA	NA	NA	NA	NA	NA	NA	NA	A94	AM2 Bed 11 HWB Drain	HWB_drain	AM2	acute med	Eclo-ST-88	KPC-2	35484	6	IncFIA|IncFIB|IncFII|IncHI2|IncHI2A|IncR	13	IS1B|IS1X2|IS1X4|IS30|IS4321R|IS903B|ISCfr1|ISEc36|ISKpn14|ISKpn31|ISKpn6|ISKpn7|ISKpn8	Tn4401a-unknown	ATTGA	ATTGA	52	48	7020-7118	Tn4401a	C4121T	none	none	unknown	1	1	1	eclo	2	eclo_2	988	Tn4401a-unknown_ATTGA_ATTGA	51	420
20139036-b58e-415a-81d3-3ed3c572e017	SAMN25989866	08/11/2016	env	1953570	1953570_15	NA	NA	NA	NA	NA	NA	NA	NA	NA	F6	45 46 MF WC HWB Drain	HWB_drain	W45_W46	geratology	Kpne-ST-1562	KPC-2	20778	2	IncFIB|IncFII	14	IS186B|IS1R|IS26|IS5075|ISEcl1|ISEhe3|ISKpn14|ISKpn21|ISKpn25|ISKpn26|ISKpn31|ISKpn34|ISKpn6|ISKpn7	Tn4401a-1	ATTGA	ATTGA	137	119	7020-7118	Tn4401a	none	none	none	1	1	1	1	kpne	3	kpne_3	140	Tn4401a-1_ATTGA_ATTGA	61	256
20187738-ced4-47b7-bada-51cfa37ebfa4	SAMN25989865	28/09/2016	env	1952701	1952701_15	NA	NA	NA	NA	NA	NA	NA	NA	NA	F47	W45 Treatment Room CHWB Drain	CHWB	W45	geratology	Eclo-ST-32	KPC-2	56227	4	IncFIB|IncFII|IncHI2|IncHI2A	12	IS1R|IS1X4|IS5|IS5075|IS6100|IS903B|ISKpn14|ISKpn25|ISKpn31|ISKpn6|ISKpn7|ISKpn8	Tn4401a-1	ATTGA	ATTGA	58	61	7020-7118	Tn4401a	none	none	none	1	1	1	1	eclo	10	eclo_10	331	Tn4401a-1_ATTGA_ATTGA	65	582
20189284-87a8-41ed-88b1-3229db4f8469	SAMN25989864	24/05/2016	pat	2020596	2020596_11	4652189	371822	23/05/2016	26/05/2016	Screen	CMFT in house PCR (TaqMan) CPE Screen	ESCHERICHIA COLI	Meropenem	R			Patient	W4	cardiac	Ecol-ST-410	KPC-2	59853	4	IncB/O/K/Z|IncFIA|IncFIB|IncFII	13	IS150|IS1A|IS30|IS609|IS6100|ISEc1|ISEc9|ISKpn14|ISKpn25|ISKpn26|ISKpn31|ISKpn6|ISKpn7	Tn4401a-1	ATTGA	ATTGA	110	80	7020-7118	Tn4401a	none	none	none	1	1	1	1	ecol	5	ecol_5	901	Tn4401a-1_ATTGA_ATTGA	43	149
20389f67-18d9-414c-b344-d6847991747e	SAMN25989863	15/09/2016	env	1952356	1952356_14	NA	NA	NA	NA	NA	NA	NA	NA	NA	T12	W3 Side Rm 2 CHWB Drain	CHWB	W3	cardiac	Kpne-ST-268	KPC-2	10719	2	IncFIB|IncFII	11	IS6100|ISEc9|ISEcl1|ISKpn1|ISKpn2|ISKpn26|ISKpn28|ISKpn31|ISKpn34|ISKpn6|ISKpn7	unknown-1	ATTGA	ATTGA	165	193	834-1075|1328-1570|3057-3076|7020-7118	unknown	none	none	none	1	1	1	1	kpne	1	kpne_1	665	unknown-1_ATTGA_ATTGA	61	756
20d3ec7c-ca59-4357-ae11-70c0dc3ea4fe	SAMN25989862	22/11/2016	env	1953804	1953804_12	NA	NA	NA	NA	NA	NA	NA	NA	NA	F6	45 46 MF WC HWB Drain	HWB_drain	W45_W46	geratology	Kpne-ST-1562	KPC-2	15223	2	IncFIB|IncFII	15	IS186B|IS1R|IS26|IS5075|ISEcl1|ISEhe3|ISKpn14|ISKpn21|ISKpn25|ISKpn26|ISKpn28|ISKpn31|ISKpn34|ISKpn6|ISKpn7	unknown-1	ATTGA|GTGAT	ATTGA|GTGAT	161|55	175|64	1489-1512|7020-7118	unknown	none	none	none	1	1	1	1	kpne	3	kpne_3	121	unknown-1_ATTGA|GTGAT_ATTGA|GTGAT	61	255
20e1d28c-029d-4647-ac6b-1e7f7eb65923	SAMN25989861	25/08/2016	env	1952064	1952064_13	NA	NA	NA	NA	NA	NA	NA	NA	NA	A21	AM1 Beds 13 16 Shower Drain	Shower_bath_drain	AM1	acute med	Eclo-ST-88	KPC-2	23879	6	IncFIA|IncFIB|IncFII|IncHI2|IncHI2A|IncR	10	IS1X2|IS1X4|IS30|IS5075|ISCfr1|ISEc36|ISKpn31|ISKpn6|ISKpn7|ISKpn8	Tn4401a-unknown	ATTGA	ATTGA	110	96	7020-7118	Tn4401a	C4121T	none	none	unknown	1	1	1	eclo	2	eclo_2	932	Tn4401a-unknown_ATTGA_ATTGA	51	639
2113a10d-fa74-4ac8-8089-4745c3c10665	SAMN25989860	25/05/2016	pat	2020790	2020790_21	NA	NA	NA	NA	NA	NA	NA	NA	NA			Patient	W4	cardiac	Ecol-ST-410	KPC-2	68606	4	IncB/O/K/Z|IncFIA|IncFIB|IncFII	15	IS150|IS1A|IS1F|IS3|IS30|IS609|IS6100|ISEc1|ISEc9|ISKpn14|ISKpn25|ISKpn26|ISKpn31|ISKpn6|ISKpn7	Tn4401a-1	ATTGA	ATTGA	88	71	7020-7118	Tn4401a	none	none	none	1	1	1	1	ecol	42	ecol_42	604	Tn4401a-1_ATTGA_ATTGA	43	146
2114b65b-1b83-4b7c-9e18-f5b83727aea1	SAMN25989859	27/12/2016	env	1954883	1954883_15	NA	NA	NA	NA	NA	NA	NA	NA	NA	F143	W46 Beds 8 11 CHWB Drain	CHWB	W46	geratology	Kpne-ST-872	KPC-2	31851	3	IncFIB|IncFII|IncR	17	IS102|IS1A|IS1X2|IS1X4|IS2|IS26|IS4321L|IS903B|ISKpn14|ISKpn2|ISKpn21|ISKpn24|ISKpn28|ISKpn31|ISKpn6|ISKpn7|ISKpn8	Tn4401a-unknown	ATTGA	ATTGA	111	81	7020-7118	Tn4401a	C684T	none	none	unknown	1	1	1	kpne	41	kpne_41	32	Tn4401a-unknown_ATTGA_ATTGA	76	96
211e9bc8-8514-41b8-ae3d-efccde67697f	SAMN25989858	08/10/2016	pat	2041186	2041186_12	4965379	159489	04/10/2016	11/10/2016	Screen	CMFT in house PCR (TaqMan) CPE Screen	KLEBSIELLA PNEUMONIAE	Ertapenem	R			Patient	AM1	acute med	Kpne-ST-1828	KPC-2	29748	3	IncFIB|IncFII|IncR	16	IS186B|IS1B|IS1F|IS1R|IS1X4|IS903|IS903B|ISEc52|ISEcl1|ISKpn1|ISKpn21|ISKpn6|ISKpn7|ISKpn8|ISPpu12|Tn5403	Tn4401a-1	ATTGA	ATATA	68	68	7020-7118	Tn4401a	none	none	none	1	1	1	1	kpne	7	kpne_7	10	Tn4401a-1_ATTGA_ATATA	76	207
2148b415-53e8-489c-9323-442ef786c490	SAMN25989857	15/03/2016	env	1950359	1950359_11	NA	NA	NA	NA	NA	NA	NA	NA	NA	T44	W4 Treatment Rm Utility Sink	Utility_sink	W3	cardiac	Eclo-ST-252	KPC-2	59318	4	IncFIB|IncN|IncR|IncX3	9	IS1R|IS1X2|IS1X4|IS26|IS5075|IS6100|ISKpn6|ISKpn7|ISKpn8	Tn4401a-1	TTGTG	TTGTG	50	51	7020-7118	Tn4401a	none	none	none	1	1	1	1	eclo	9	eclo_9	693	Tn4401a-1_TTGTG_TTGTG	86	548
214eadbf-e42f-4cbb-810e-c3a685524301	SAMN25989856	29/11/2016	env	1954103	1954103_11	NA	NA	NA	NA	NA	NA	NA	NA	NA	A90	AM2 Beds 17 20 Shower Drain	Shower_bath_drain	AM2	acute med	Kpne-ST-268	KPC-2	17478	2	IncFIB|IncFII	13	IS1F|IS6100|IS903B|ISEc9|ISEcl1|ISKpn1|ISKpn2|ISKpn26|ISKpn28|ISKpn31|ISKpn34|ISKpn6|ISKpn7	Tn4401a-1	ATTGA	ATTGA	81	89	7020-7118	Tn4401a	none	none	none	1	1	1	1	kpne	1	kpne_1	630	Tn4401a-1_ATTGA_ATTGA	61	533
2198d6fa-f9dd-47ae-8a9c-01dd39048651	SAMN25989855	15/10/2016	pat	2219541	2219541_13	NA	NA	NA	NA	NA	NA	NA	NA	NA			Patient	AM1	acute med	Ecol-ST-555	KPC-2	10058	6	ColRNAI|IncFIB|IncFII|IncHI2|IncHI2A|IncQ1	19	IS100kyp|IS1414|IS2|IS200C|IS6100|IS629|IS682|IS903B|ISEc1|ISEc20|ISEc21|ISEc32|ISEc38|ISEc40|ISEc41|ISKpn26|ISKpn6|ISKpn7|ISKpn8	Tn4401a-1	AGTTG	AGTTG	85	87	7020-7118	Tn4401a	none	none	none	1	1	1	1	ecol	17	ecol_17	270	Tn4401a-1_AGTTG_AGTTG	40	12
21f4d61f-0514-4fa4-973d-675f599241be	SAMN25989854	15/03/2016	env	1950343	1950343_12	NA	NA	NA	NA	NA	NA	NA	NA	NA	T8	W3W4 Doms Rm Mop Sink upper	Mop_sink	W3	cardiac	Kpne-newST	KPC-2	18012	3	ColRNAI|IncFIB|IncFII	11	IS1X2|IS2|IS6100|ISEc33|ISKpn21|ISKpn26|ISKpn31|ISKpn34|ISKpn6|ISKpn7|ISSen3	Tn4401a-1	ATTGA	ATTGA	58	55	7020-7118	Tn4401a	none	none	none	1	1	1	1	kpne	16	kpne_16	237	Tn4401a-1_ATTGA_ATTGA	37	651
2255b337-18c4-4152-ae21-4571484d201b	SAMN25989853	18/07/2016	env	1951065	1951065_14	NA	NA	NA	NA	NA	NA	NA	NA	NA	F46	W45 Drug Room Utility Sink	Utility_sink	W45	geratology	Eclo-ST-32	KPC-2	55913	2	IncFIB|IncFII	10	IS1R|IS1X4|IS903B|ISEc9|ISEhe3|ISKpn14|ISKpn25|ISKpn31|ISKpn6|ISKpn7	Tn4401a-1	ATTGA	ATTGA	68	55	7020-7118	Tn4401a	none	none	none	1	1	1	1	eclo	10	eclo_10	765	Tn4401a-1_ATTGA_ATTGA	61	611
227c18f4-9478-4290-b417-5b820f843a64	SAMN25989852	31/08/2016	env	1952100	1952100_15	NA	NA	NA	NA	NA	NA	NA	NA	NA	F130	W46 Beds 24 -27 Shower Drain	Shower_bath_drain	W46	geratology	Kpne-ST-367	KPC-2	17634	2	IncFIB|IncFII	10	IS1A|IS6100|IS903B|ISKpn14|ISKpn21|ISKpn31|ISKpn34|ISKpn6|ISKpn7|ISSen4	Tn4401a-1	ATTGA	ATTGA	80	131	7020-7118	Tn4401a	none	none	none	1	1	1	1	kpne	40	kpne_40	236	Tn4401a-1_ATTGA_ATTGA	61	405
22899901-d277-469a-b2b9-d1ab5b045f4a	SAMN25989851	18/07/2016	env	1951066	1951066_12	NA	NA	NA	NA	NA	NA	NA	NA	NA	F47	W45 Treatment Room CHWB Drain	CHWB	W45	geratology	Eclo-ST-32	KPC-2	71548	2	IncFIB|IncFII	9	IS1R|IS1X4|IS6100|IS903B|ISKpn14|ISKpn25|ISKpn31|ISKpn6|ISKpn7	Tn4401a-1	ATTGA	ATTGA	56	68	7020-7118	Tn4401a	none	none	none	1	1	1	1	eclo	10	eclo_10	343	Tn4401a-1_ATTGA_ATTGA	61	608
22f4a74e-5337-4cf8-92e7-2b08c26a37eb	SAMN25989850	24/10/2016	env	1953310	1953310_11	NA	NA	NA	NA	NA	NA	NA	NA	NA	F46	W45 Drug Room Utility Sink	Utility_sink	W45	geratology	Eclo-ST-32	KPC-2	47160	2	IncFIB|IncFII	12	IS1R|IS1X4|IS26|IS5|IS5075|IS903B|ISEc9|ISKpn14|ISKpn25|ISKpn31|ISKpn6|ISKpn7	Tn4401a-1	ATTGA	ATTGA	87	95	7020-7118	Tn4401a	none	none	none	1	1	1	1	eclo	10	eclo_10	792	Tn4401a-1_ATTGA_ATTGA	61	572
23012eea-2779-434d-a4d7-47b9e4569e19	SAMN25989849	31/10/2016	env	1953457	1953457_14	NA	NA	NA	NA	NA	NA	NA	NA	NA	F144	W46 Beds 8 11 HWB Drain	HWB_drain	W46	geratology	Enterobacter asburiae	KPC-2	10058	5	Col|IncFIB|IncFII|IncHI2|IncHI2A	9	IS1F|IS1R|IS1X4|IS6100|IS903B|ISKox1|ISKpn6|ISKpn7|ISKpn8	Tn4401a-1	AGTTG	AGTTG	126	100	7020-7118	Tn4401a	none	none	none	1	1	0	1	easb	NA	easb_NA	287	Tn4401a-1_AGTTG_AGTTG	17	489
230b2c64-098f-47dc-bf64-b863d291d6be	SAMN25989848	09/08/2016	env	1951717	1951717_11	NA	NA	NA	NA	NA	NA	NA	NA	NA	A60	AM1 Treatment Room CHWB	CHWB	AM1	acute med	Kpne-ST-461	KPC-2	15261	5	Col|IncFIA|IncFIB|IncFII|IncR	12	IS186B|IS1A|IS6100|IS903B|ISEhe3|ISKpn1|ISKpn24|ISKpn31|ISKpn34|ISKpn6|ISKpn7|ISKpn8	Tn4401a-1	ATTGA	ATTGA	53	49	7020-7118	Tn4401a	none	none	none	1	1	1	1	kpne	6	kpne_6	375	Tn4401a-1_ATTGA_ATTGA	12	203
233c3c02-48c0-402e-9ff4-4edaa86301af	SAMN25989847	09/09/2016	pat	2217166	2217166_15	4764705	63719	08/09/2016	14/09/2016	Screen	CMFT Rapid PCR (Cepheid) CPE Screen	KLEBSIELLA PNEUMONIAE	Ertapenem	R			Patient	W45	geratology	Kpne-newST	KPC-2	21551	3	IncFIB|IncN|IncR	13	IS1A|IS1S|IS1X3|IS26|IS4321R|IS5075|ISEhe3|ISKox1|ISKpn1|ISKpn31|ISKpn6|ISKpn7|ISSen4	Tn4401a-1	ATTGA	ATTGA	97	91	7020-7118	Tn4401a	none	none	none	1	1	1	1	kpne	4	kpne_4	106	Tn4401a-1_ATTGA_ATTGA	85	357
23573742-3034-451f-a07e-e5e9d2504a6b	SAMN25989846	29/11/2016	env	1954141	1954141_12	NA	NA	NA	NA	NA	NA	NA	NA	NA	A129	AM2 Treatment Room CHWB	CHWB	AM2	acute med	Eclo-ST-24	KPC-2	71548	4	ColRNAI|IncA/C2|IncFIB|IncFII	14	IS1326|IS1353|IS1A|IS1X4|ISCfr1|ISEc14|ISEc52|ISEc9|ISKpn14|ISKpn25|ISKpn26|ISKpn31|ISKpn6|ISKpn7	Tn4401a-1	ATTGA	ATTGA	97	114	7020-7118	Tn4401a	none	none	none	1	1	1	1	eclo	11	eclo_11	941	Tn4401a-1_ATTGA_ATTGA	36	139
236d6036-c61f-49f4-97eb-69db46bbb2b3	SAMN25989845	11/09/2016	pat	2037172	2037172_11	3890822	203915	08/09/2016	14/09/2016	Screen	CMFT in house PCR (TaqMan) CPE Screen	KLEBSIELLA PNEUMONIAE	Ertapenem	R			Patient	AM1	acute med	Kpne-ST-252	KPC-2	17024	2	IncFIB|IncFII	13	IS1A|IS1B|IS1F|IS1X4|IS5075|IS6100|ISEc22|ISKpn14|ISKpn24|ISKpn31|ISKpn6|ISKpn7|ISSen4	Tn4401a-1	ATTGA	ATTGA	44	55	7020-7118	Tn4401a	none	none	none	1	1	1	1	kpne	9	kpne_9	593	Tn4401a-1_ATTGA_ATTGA	61	277
241b125c-8868-4d06-967c-12d6d3c29cc1	SAMN25989844	20/07/2016	env	1951184	1951184_11	NA	NA	NA	NA	NA	NA	NA	NA	NA	F117	W46 Dirty Utility Sluice	Sluice_sluice_sink	W46	geratology	Raoultella ornithinolytica	KPC-2	20691	5	IncFIB|IncFII|IncHI1A|IncHI1B|IncL/M	15	IS5|IS5708|IS6100|ISEc33|ISEc36|ISEc9|ISEcl1|ISKox1|ISKpn14|ISKpn21|ISKpn25|ISKpn31|ISKpn6|ISKpn7|ISKpn8	Tn4401a-1	ATTGA	ATTGA	62	59	7020-7118	Tn4401a	none	none	none	1	1	1	1	rorn	2	rorn_2	605	Tn4401a-1_ATTGA_ATTGA	62	739
242fd19a-bd92-43e3-9aad-539f489d61ce	SAMN25989843	16/08/2016	env	1951802	1951802_11	NA	NA	NA	NA	NA	NA	NA	NA	NA	F114	W46 Drug Room Utility Sink	Utility_sink	W46	geratology	Eclo-ST-32	KPC-2	10058	4	IncFII|IncHI2|IncHI2A|IncR	13	IS1F|IS1X4|IS26|IS5075|IS903B|ISEc33|ISEcl1|ISKpn26|ISKpn6|ISKpn7|ISKpn8|ISSen4|Tn5403	Tn4401a-1	AGTTG	AGTTG	88	80	7020-7118	Tn4401a	none	none	none	1	1	1	1	eclo	23	eclo_23	801	Tn4401a-1_AGTTG_AGTTG	90	503
2436f798-a26a-40e3-8750-ba52b8ef5cb7	SAMN25989842	06/12/2016	env	1954277	1954277_14	NA	NA	NA	NA	NA	NA	NA	NA	NA	F47	W45 Treatment Room CHWB Drain	CHWB	W45	geratology	Eclo-ST-32	KPC-2	56227	2	IncFIB|IncFII	8	IS1X4|IS903B|ISEhe3|ISKpn14|ISKpn25|ISKpn31|ISKpn6|ISKpn7	Tn4401a-1	ATTGA	ATTGA	101	102	7020-7118	Tn4401a	none	none	none	1	1	1	1	eclo	10	eclo_10	299	Tn4401a-1_ATTGA_ATTGA	61	711
245b15bb-1cf1-4142-ba76-8af1c3fb423e	SAMN25989841	27/12/2016	env	1954721	1954721_12	NA	NA	NA	NA	NA	NA	NA	NA	NA	A73	AM2 Bed 2 HWB Drain	HWB_drain	AM2	acute med	Kpne-ST-11	KPC-2	50228	2	IncFIB|IncFII	13	IS1B|IS1R|IS26|IS6100|ISEc9|ISKpn1|ISKpn14|ISKpn18|ISKpn26|ISKpn6|ISKpn7|ISKpn8|Tn5403	Tn4401a-1	AATAT	AATAT	48	58	7020-7118	Tn4401a	none	none	none	1	1	1	1	kpne	11	kpne_11	7	Tn4401a-1_AATAT_AATAT	61	418
248df792-1176-4b6c-8938-e5d66b495cc8	SAMN25989840	06/12/2016	env	1954187	1954187_14	NA	NA	NA	NA	NA	NA	NA	NA	NA	A5	AM1 Bed 1 Shower Drain	Shower_bath_drain	AM1	acute med	Kpne-ST-268	KPC-2	18012	2	IncFIB|IncFII	11	IS1F|IS6100|IS903B|ISEcl1|ISKpn1|ISKpn2|ISKpn28|ISKpn31|ISKpn34|ISKpn6|ISKpn7	Tn4401a-1	ATTGA	ATTGA	90	85	7020-7118	Tn4401a	none	none	none	1	1	1	1	kpne	1	kpne_1	563	Tn4401a-1_ATTGA_ATTGA	61	534
24900319-72a0-4c89-a711-b7e989c14873	SAMN25989839	22/11/2016	env	1953986	1953986_14	NA	NA	NA	NA	NA	NA	NA	NA	NA	T8	W3W4 Doms Rm Mop Sink upper	Mop_sink	W3_W4	cardiac	Kpne-ST-1429	KPC-2	13001	2	IncFIB|IncFII	12	IS102|IS186B|IS1F|ISEc22|ISEhe3|ISKox1|ISKpn21|ISKpn26|ISKpn34|ISKpn6|ISKpn7|ISPpu12	Tn4401a-1	ATTGA	ATATA	130	124	7020-7118	Tn4401a	none	none	none	1	1	1	1	kpne	15	kpne_15	14	Tn4401a-1_ATTGA_ATATA	61	67
24916d45-529a-4e21-9399-40e39c783a1f	SAMN25989838	15/03/2016	env	1950359	1950359_12	NA	NA	NA	NA	NA	NA	NA	NA	NA	T44	W4 Treatment Rm Utility Sink	Utility_sink	W3	cardiac	Eclo-ST-252	KPC-2	59318	4	IncFIB|IncN|IncR|IncX3	10	IS1R|IS1X2|IS1X4|IS26|IS5075|IS6100|IS903B|ISKpn6|ISKpn7|ISKpn8	Tn4401a-1	TTGTG	TTGTG	35	49	7020-7118	Tn4401a	none	none	none	1	1	1	1	eclo	9	eclo_9	693	Tn4401a-1_TTGTG_TTGTG	86	547
249f5c98-43e4-4f9f-9952-a840e55c1b1c	SAMN25989837	08/11/2016	env	1953670	1953670_11	NA	NA	NA	NA	NA	NA	NA	NA	NA	A61	AM1AM2 Dirty Util Sluice	Sluice_sluice_sink	AM1_AM2	acute med	Raoultella ornithinolytica	KPC-2	9909	4	IncFIA|IncFII|IncHI1A|IncHI1B	16	IS1A|IS5|IS5708|IS6100|ISEc22|ISEc33|ISEc36|ISEc52|ISEcl1|ISKox1|ISKpn21|ISKpn31|ISKpn6|ISKpn7|ISKpn8|ISVsa5	Tn4401a-1	ATAAT|ATTGA	ATAAT|ATTGA	114|103	75|97	7020-7118	Tn4401a	none	none	none	1	1	1	1	rorn	1	rorn_1	512	Tn4401a-1_ATAAT|ATTGA_ATAAT|ATTGA	57	394
24f007c3-265d-49de-9a3d-b41826bb7be4	SAMN25989836	06/12/2016	env	1954257	1954257_12	NA	NA	NA	NA	NA	NA	NA	NA	NA	F19	W45 Bed 2 Shower Drain	Shower_bath_drain	W45	geratology	Eclo-ST-45	KPC-2	10058	3	IncHI2|IncHI2A|IncN	9	IS1X4|IS5075|IS6100|IS903B|ISEc36|ISEhe3|ISKpn6|ISKpn7|ISKpn8	Tn4401a-1	AGTTG	AGTTG	97	77	7020-7118	Tn4401a	none	none	none	1	1	1	1	eclo	7	eclo_7	289	Tn4401a-1_AGTTG_AGTTG	95	701
25713b1c-00ba-40a9-89f2-122ab2279839	SAMN25989835	02/02/2016	env	1950022	1950022_14	NA	NA	NA	NA	NA	NA	NA	NA	NA	T44	W4 Treatment Rm Utility Sink	Utility_sink	W4	cardiac	Eclo-ST-252	KPC-2	59417	5	IncFIB|IncFII|IncN|IncR|IncX3	9	IS1R|IS1X2|IS1X4|IS5075|IS6100|IS903B|ISKpn6|ISKpn7|ISKpn8	Tn4401a-1	TTGTG	TTGTG	169	102	7020-7118	Tn4401a	none	none	none	1	1	1	1	eclo	9	eclo_9	691	Tn4401a-1_TTGTG_TTGTG	73	554
258c99c8-9fd2-4b33-a04b-851163938011	SAMN25989834	25/08/2016	env	1951967	1951967_21	NA	NA	NA	NA	NA	NA	NA	NA	NA	F62	W45 Beds 24 -27 Shower Drain	Shower_bath_drain	W45	geratology	Eclo-ST-104	KPC-2	10411	4	IncFIB|IncHI2|IncHI2A|IncN	9	IS1X4|IS5075|IS6100|IS629|ISEc14|ISKpn21|ISKpn6|ISKpn7|ISKpn8	Tn4401a-1	AGTTG	AGTTG	57	64	7020-7118	Tn4401a	none	none	none	1	1	1	1	eclo	17	eclo_17	320	Tn4401a-1_AGTTG_AGTTG	80	693
25d2d4c8-6fc2-43bc-a029-23f5634adb18	SAMN25989833	02/08/2016	env	1951468	1951468_15	NA	NA	NA	NA	NA	NA	NA	NA	NA	F114	W46 Drug Room Utility Sink	Utility_sink	W46	geratology	Eclo-ST-32	KPC-2	10058	4	IncFII|IncHI2|IncHI2A|IncR	12	IS1F|IS1X4|IS26|IS5075|IS903B|ISEc33|ISEcl1|ISKpn26|ISKpn6|ISKpn7|ISKpn8|Tn5403	Tn4401a-1	AGTTG	AGTTG	64	65	7020-7118	Tn4401a	none	none	none	1	1	1	1	eclo	23	eclo_23	768	Tn4401a-1_AGTTG_AGTTG	90	504
25ee2a59-2ec8-48bd-b026-206dfde32e0a	SAMN25989832	18/10/2016	env	1953154	1953154_13	NA	NA	NA	NA	NA	NA	NA	NA	NA	F113	W46 Drug Room CHWB Drain	CHWB	W46	geratology	Kpne-ST-922	KPC-2	25048	2	IncFIB|IncFII	16	IS186B|IS1F|IS1X4|IS26|IS4321R|IS5075|IS903B|ISEc22|ISEc9|ISKpn14|ISKpn21|ISKpn25|ISKpn31|ISKpn6|ISKpn7|ISPpu12	Tn4401a-1	ATTGA	ATTGA	62	69	7020-7118	Tn4401a	none	none	none	1	1	1	1	kpne	2	kpne_2	479	Tn4401a-1_ATTGA_ATTGA	61	225
2604afde-835c-413d-83da-d3c97fb7fa6d	SAMN25989831	28/10/2016	pat	2220206	2220206_23	3660610	304944	14/09/2016	02/11/2016	Screen	CMFT Rapid PCR (Cepheid) CPE Screen	KLEBSIELLA PNEUMONIAE	Meropenem	R			Patient	AM2	acute med	Kpne-newST	KPC-2	18012	2	ColRNAI|IncFII	7	IS1R|IS5075|IS6100|ISKpn1|ISKpn31|ISKpn6|ISKpn7	Tn4401a-1	ATTGA	ATTGA	131	107	7020-7118	Tn4401a	none	none	none	1	1	1	1	kpne	28	kpne_28	250	Tn4401a-1_ATTGA_ATTGA	42	621
260ed6e5-b819-4698-9412-b13a0e3ed4f1	SAMN25989830	29/11/2016	env	1954123	1954123_12	NA	NA	NA	NA	NA	NA	NA	NA	NA	A108	AM2 Bed 21 CHWB	CHWB	AM2	acute med	Kpne-ST-268	KPC-2	18012	2	IncFIB|IncFII	13	IS1F|IS6100|IS903B|ISEc9|ISEcl1|ISKpn1|ISKpn2|ISKpn26|ISKpn28|ISKpn31|ISKpn34|ISKpn6|ISKpn7	Tn4401a-1	ATTGA	ATTGA	121	116	7020-7118	Tn4401a	none	none	none	1	1	1	1	kpne	1	kpne_1	655	Tn4401a-1_ATTGA_ATTGA	61	533
2636fe78-f981-414a-bc55-f349374b22b7	SAMN25989829	27/12/2016	env	1954875	1954875_11	NA	NA	NA	NA	NA	NA	NA	NA	NA	F135	W46 Beds 16 19 CHWB Drain	CHWB	W46	geratology	Kpne-ST-872	KPC-2	35264	3	IncFIB|IncFII|IncR	17	IS102|IS1A|IS1X2|IS1X4|IS2|IS26|IS4321L|ISKpn14|ISKpn2|ISKpn21|ISKpn24|ISKpn26|ISKpn28|ISKpn31|ISKpn6|ISKpn7|ISKpn8	Tn4401a-unknown	ATTGA	ATTGA	94	84	7020-7118	Tn4401a	C684T	none	none	unknown	1	1	1	kpne	41	kpne_41	44	Tn4401a-unknown_ATTGA_ATTGA	76	97
265b27f3-708f-45f2-81f6-609be6951794	SAMN25989827	16/08/2016	env	1951772	1951772_12	NA	NA	NA	NA	NA	NA	NA	NA	NA	F83	W46 Bed 1 Shower Drain	Shower_bath_drain	W46	geratology	Kpne-ST-1820	KPC-2	14083	3	IncFIA|IncFIB|IncFII	16	IS1A|IS1F|IS1N|IS2|IS5|IS6100|ISEc36|ISEc9|ISEhe3|ISKpn14|ISKpn25|ISKpn31|ISKpn34|ISKpn6|ISKpn7|ISSen4	Tn4401a-1	ATTGA	ATTGA	47	61	7020-7118	Tn4401a	none	none	none	1	1	1	1	kpne	37	kpne_37	670	Tn4401a-1_ATTGA_ATTGA	46	312
26adf763-f9bc-4000-9918-4672512c3155	SAMN25989826	09/09/2016	pat	2217166	2217166_13	4764705	63719	08/09/2016	14/09/2016	Screen	CMFT Rapid PCR (Cepheid) CPE Screen	KLEBSIELLA PNEUMONIAE	Ertapenem	R			Patient	W45	geratology	Kpne-newST	KPC-2	18667	3	IncFIB|IncN|IncR	12	IS1A|IS1S|IS26|IS4321R|IS5075|ISEhe3|ISKox1|ISKpn1|ISKpn31|ISKpn6|ISKpn7|ISSen4	Tn4401a-1	ATTGA	ATTGA	97	101	7020-7118	Tn4401a	none	none	none	1	1	1	1	kpne	4	kpne_4	106	Tn4401a-1_ATTGA_ATTGA	85	360
26aeab4c-3ac5-4bab-8a3e-c6a7d59dff33	SAMN25989825	09/08/2016	env	1951638	1951638_13	NA	NA	NA	NA	NA	NA	NA	NA	NA	F47	W45 Treatment Room CHWB Drain	CHWB	W45	geratology	Eclo-ST-32	KPC-2	58801	4	IncFIB|IncFII|IncHI2|IncHI2A	12	IS1R|IS1X4|IS5|IS5075|IS6100|IS903B|ISKpn14|ISKpn25|ISKpn31|ISKpn6|ISKpn7|ISKpn8	Tn4401a-1	ATTGA	ATTGA	57	70	7020-7118	Tn4401a	none	none	none	1	1	1	1	eclo	10	eclo_10	332	Tn4401a-1_ATTGA_ATTGA	65	582
26c334b0-3a8a-4d49-8d00-d8ed0ed0d385	SAMN25989824	28/09/2016	env	1952710	1952710_15	NA	NA	NA	NA	NA	NA	NA	NA	NA	F58	W45 Bed 28 Shower Drain	Shower_bath_drain	W45	geratology	Kpne-newST	KPC-2	23583	3	IncFIB|IncFII|IncR	12	IS186B|IS1A|IS2|IS903B|ISEc52|ISKpn14|ISKpn21|ISKpn31|ISKpn34|ISKpn6|ISKpn7|ISSen4	Tn4401a-1	ATTGA	ATTGA	89	122	7020-7118	Tn4401a	none	none	none	1	1	1	1	kpne	8	kpne_8	70	Tn4401a-1_ATTGA_ATTGA	76	197
26da08fb-c76f-4e11-8ea6-b5ac570aed9f	SAMN25989823	27/12/2016	env	1954854	1954854_14	NA	NA	NA	NA	NA	NA	NA	NA	NA	F113	W46 Drug Room CHWB Drain	CHWB	W46	geratology	Kpne-ST-922	KPC-2	27238	2	IncFIB|IncFII	17	IS186B|IS1F|IS1X4|IS4321R|IS5075|IS903B|ISEc22|ISEc9|ISKpn14|ISKpn21|ISKpn25|ISKpn28|ISKpn31|ISKpn6|ISKpn7|ISPpu12|ISSen4	Tn4401a-1	ATTGA	ATTGA	76	118	7020-7118	Tn4401a	none	none	none	1	1	1	1	kpne	2	kpne_2	476	Tn4401a-1_ATTGA_ATTGA	61	237
26efbcfd-d08b-43da-9ae4-5fef8a50400f	SAMN25989822	01/09/2016	pat	2035804	2035804_12	3909667	56232	20/08/2016	25/10/2016	Screen	CMFT in house PCR (TaqMan) CPE Screen	KLEBSIELLA PNEUMONIAE	Ertapenem	R			Patient	AM1	acute med	Kpne-ST-252	KPC-2	17024	2	IncFIB|IncFII	13	IS1A|IS1B|IS1F|IS1X4|IS5075|IS6100|ISEc22|ISKpn14|ISKpn24|ISKpn31|ISKpn6|ISKpn7|ISSen4	Tn4401a-1	ATTGA	ATTGA	62	62	7020-7118	Tn4401a	none	none	none	1	1	1	1	kpne	9	kpne_9	550	Tn4401a-1_ATTGA_ATTGA	61	277
27183cae-6db4-4ee0-bb16-fa26ad829080	SAMN25989821	19/01/2016	env	2001365	2001365_11	NA	NA	NA	NA	NA	NA	NA	NA	NA	F1	REGEN Kitchen HWB	HWB_drain	W45_W46	geratology	Kpne-ST-10	KPC-2	18395	3	IncFIA|IncFIB|IncFII	13	IS186B|IS1B|IS1X2|IS4321L|IS903B|ISKpn14|ISKpn25|ISKpn28|ISKpn31|ISKpn34|ISKpn6|ISKpn7|ISSen3	Tn4401a-1	ATTGA	ATTGA	102	74	7020-7118	Tn4401a	none	none	none	1	1	1	1	kpne	13	kpne_13	30	Tn4401a-1_ATTGA_ATTGA	46	215
271beb48-1099-46d0-b5b9-05e905e6c3dc	SAMN25989820	20/12/2016	env	1954622	1954622_11	NA	NA	NA	NA	NA	NA	NA	NA	NA	T4	W3W4 M Staff WC HWB Drain	HWB_drain	W3_W4	cardiac	Kpne-ST-11	KPC-2	22193	2	IncFIB|IncFII	12	IS1B|IS26|IS6100|ISEc9|ISKpn1|ISKpn14|ISKpn18|ISKpn26|ISKpn6|ISKpn7|ISKpn8|Tn5403	Tn4401a-1	AATAT	AATAT	58	56	7020-7118	Tn4401a	none	none	none	1	1	1	1	kpne	11	kpne_11	7	Tn4401a-1_AATAT_AATAT	61	454
271daa87-1cca-4540-bb2e-fb14aca1df6b	SAMN25989819	12/12/2016	env	1954356	1954356_15	NA	NA	NA	NA	NA	NA	NA	NA	NA	A14	AM1 Beds 7 10 CHWB	CHWB	AM1	acute med	Kpne-ST-461	KPC-2	28661	3	IncFIB|IncFII|IncR	17	IS1A|IS1R|IS1X4|IS26|IS4321L|IS903B|ISKpn1|ISKpn14|ISKpn21|ISKpn28|ISKpn31|ISKpn34|ISKpn6|ISKpn7|ISKpn8|ISSen4|ISSty2	Tn4401a-unknown	ATTGA	ATTGA	97	97	7020-7118	Tn4401a	T6736A	none	none	unknown	1	1	1	kpne	24	kpne_24	36	Tn4401a-unknown_ATTGA_ATTGA	76	347
27319945-e660-4843-9c6f-16095d93bdef	SAMN25989818	22/11/2016	env	1953983	1953983_11	NA	NA	NA	NA	NA	NA	NA	NA	NA	T34	W3 Dirty Util Sluice Sink	Sluice_sluice_sink	W3	cardiac	Kpne-newST	KPC-2	12273	3	IncFIA|IncFIB|IncFII	16	IS186B|IS1B|IS1F|IS1X4|IS26|IS4321L|IS4321R|IS5075|IS903|ISEc33|ISKpn21|ISKpn31|ISKpn6|ISKpn7|ISKpn8|ISSen4	unknown-1	ATTGA	ATTGA	102	88	1474-1503|7020-7118	unknown	none	none	none	1	1	1	1	kpne	22	kpne_22	8	unknown-1_ATTGA_ATTGA	46	208
276fb41b-2b28-447e-9660-8ef002278f1a	SAMN25989817	25/08/2016	env	1951952	1951952_14	NA	NA	NA	NA	NA	NA	NA	NA	NA	F45	W45 Drug Room CHWB Drain	CHWB	W45	geratology	Eclo-ST-32	KPC-2	63100	2	IncFIB|IncFII	10	IS1R|IS1X4|IS5|IS6100|IS903B|ISKpn14|ISKpn25|ISKpn31|ISKpn6|ISKpn7	Tn4401a-1	ATTGA	ATTGA	85	69	7020-7118	Tn4401a	none	none	none	1	1	1	1	eclo	10	eclo_10	344	Tn4401a-1_ATTGA_ATTGA	61	588
278637f8-098a-413d-a42d-6ff2176f91c0	SAMN25989816	08/11/2016	env	1953697	1953697_12	NA	NA	NA	NA	NA	NA	NA	NA	NA	T62	W4 Shower Rm 2 Shower Drain	Shower_bath_drain	W4	cardiac	Kpne-ST-11	KPC-2	9908	2	IncFIB|IncFII	12	IS5075|IS6100|IS903B|ISEc22|ISEc9|ISKpn14|ISKpn18|ISKpn21|ISKpn26|ISKpn31|ISKpn6|ISKpn7	Tn4401a-1	AATAT|ATTGA	AATAT|ATTGA	60|132	56|111	7020-7118	Tn4401a	none	none	none	1	1	1	1	kpne	11	kpne_11	454	Tn4401a-1_AATAT|ATTGA_AATAT|ATTGA	61	744
278f0835-ac87-49ec-971f-3cdd85aca2a9	SAMN25989815	08/10/2016	pat	2041186	2041186_11	4965379	159489	04/10/2016	11/10/2016	Screen	CMFT in house PCR (TaqMan) CPE Screen	KLEBSIELLA PNEUMONIAE	Ertapenem	R			Patient	AM1	acute med	Kpne-ST-1828	KPC-2	41217	3	IncFIB|IncFII|IncR	17	IS186B|IS1A|IS1B|IS1F|IS1R|IS1X4|IS903|ISEc52|ISEcl1|ISKpn1|ISKpn21|ISKpn24|ISKpn6|ISKpn7|ISKpn8|ISPpu12|Tn5403	Tn4401a-1	ATTGA	ATATA	63	67	7020-7118	Tn4401a	none	none	none	1	1	1	1	kpne	7	kpne_7	10	Tn4401a-1_ATTGA_ATATA	76	169
27ea01a8-3800-4f78-b256-7895d8d9cc5f	SAMN25989814	12/10/2016	env	1953093	1953093_12	NA	NA	NA	NA	NA	NA	NA	NA	NA	A59	AM1 Drug Room HWB	HWB_drain	AM1	acute med	Kpne-ST-11	KPC-2	13667	3	IncFIB|IncFII|IncR	10	IS102|IS26|IS903B|ISEc9|ISEcl1|ISKpn14|ISKpn18|ISKpn28|ISKpn6|ISKpn7	Tn4401a-1	ATTGA	TGTTA	267	206	7020-7118	Tn4401a	none	none	none	1	1	1	1	kpne	11	kpne_11	6	Tn4401a-1_ATTGA_TGTTA	76	117
283751b1-ad09-4572-b002-9f469d82cb70	SAMN25989813	15/08/2016	pat	2033262	2033262_15	3674334	334253	13/08/2016	15/08/2016	Screen	CMFT in house PCR (TaqMan) CPE Screen	ENTEROBACTER CLOACAE	Ertapenem	R			Patient	AM2	acute med	Kpne-ST-841	KPC-2	42656	4	IncFIA|IncFIB|IncFII|IncR	16	IS186B|IS1A|IS1N|IS2|IS26|IS903B|ISEc36|ISKpn24|ISKpn28|ISKpn31|ISKpn34|ISKpn6|ISKpn7|ISPpu12|ISSpu2|Tn5403	Tn4401a-1	ATTGA	ATATA	97	65	7020-7118	Tn4401a	none	none	none	1	1	1	1	kpne	29	kpne_29	950	Tn4401a-1_ATTGA_ATATA	53	187
283fe241-0aea-4fa8-ae42-3118877312ee	SAMN25989812	05/07/2016	env	1951017	1951017_11	NA	NA	NA	NA	NA	NA	NA	NA	NA	T61	W4 Bay C Shower Drain	Shower_bath_drain	W4	cardiac	Pluralibacter gergoviae	KPC-2	10058	5	IncFIB|IncFII|IncHI2|IncHI2A|IncN	9	IS5075|IS6100|IS903|IS903B|ISKpn24|ISKpn26|ISKpn6|ISKpn7|ISKpn8	Tn4401a-1	AGTTG	AGTTG	98	70	7020-7118	Tn4401a	none	none	none	1	1	0	1	plur	NA	plur_NA	395	Tn4401a-1_AGTTG_AGTTG	66	741
285a4653-9c20-45a4-9b9c-440630f9effd	SAMN25989811	16/11/2016	pat	2047338	2047338_11	3755249	9837	10/11/2016	22/11/2016	Screen	CMFT Rapid PCR (Cepheid) CPE Screen	ENTEROBACTER CLOACAE COMPLEX	Meropenem	R			Patient	AM1	acute med	Eclo-ST-90	KPC-2	10212	2	IncHI2|IncHI2A	5	IS6100|IS903B|ISKpn26|ISKpn6|ISKpn7	Tn4401a-1	AGTTG	AGTTG	67	60	7020-7118	Tn4401a	none	none	none	1	1	1	1	eclo	18	eclo_18	292	Tn4401a-1_AGTTG_AGTTG	93	755
2860647f-90f0-4571-83a5-70583b2045d1	SAMN25989810	15/03/2016	env	1950359	1950359_14	NA	NA	NA	NA	NA	NA	NA	NA	NA	T44	W4 Treatment Rm Utility Sink	Utility_sink	W3	cardiac	Eclo-ST-252	KPC-2	44593	4	IncFIB|IncN|IncR|IncX3	9	IS1X2|IS1X4|IS26|IS5075|IS6100|IS903B|ISKpn6|ISKpn7|ISKpn8	Tn4401a-1	TTGTG	TTGTG	36	37	7020-7118	Tn4401a	none	none	none	1	1	1	1	eclo	9	eclo_9	693	Tn4401a-1_TTGTG_TTGTG	86	631
2885a9fa-2eb5-49af-b450-d08e898d994b	SAMN25989809	19/10/2016	env	1953233	1953233_12	NA	NA	NA	NA	NA	NA	NA	NA	NA	T43	W4 Treatment Rm CHWB Drain	CHWB	W4	cardiac	Kluyvera intermedia CAV1151	KPC-2	18012	2	IncFIB|IncFII	10	IS1A|IS1X4|IS30H|IS5075|IS6100|ISKpn26|ISKpn31|ISKpn6|ISKpn7|ISSen4	Tn4401a-1	ATTGA	ATTGA	110	102	7020-7118	Tn4401a	none	none	none	1	1	0	1	kint	NA	kint_NA	512	Tn4401a-1_ATTGA_ATTGA	61	378
288b14d5-bf95-4532-83f6-577a26ec735f	SAMN25989808	29/08/2016	pat	2035302	2035302_12	3675541	234025	15/08/2016	30/08/2016	Screen	CMFT in house PCR (TaqMan) CPE Screen	KLEBSIELLA PNEUMONIAE	Ertapenem	R			Patient	W45	geratology	Kpne-ST-27	KPC-2	21830	4	IncFIB|IncFII|IncN|IncR	13	IS186B|IS1A|IS1X2|IS6100|IS903B|ISKpn14|ISKpn21|ISKpn28|ISKpn31|ISKpn6|ISKpn7|ISPpu12|ISSen3	Tn4401a-1	ATTGA	ATTGA	67	74	7020-7118	Tn4401a	none	none	none	1	1	1	1	kpne	31	kpne_31	536	Tn4401a-1_ATTGA_ATTGA	72	192
28de85dd-e22c-4387-8b83-187689155d5b	SAMN25989807	20/09/2016	env	1952439	1952439_11	NA	NA	NA	NA	NA	NA	NA	NA	NA	T44	W4 Treatment Rm Utility Sink	Utility_sink	W4	cardiac	Eclo-ST-252	KPC-2	59240	5	IncFIB|IncFII|IncN|IncR|IncX3	11	IS1X2|IS5075|IS6100|ISEc22|ISKpn1|ISKpn18|ISKpn28|ISKpn6|ISKpn7|ISKpn8|Tn5403	Tn4401a-1	TTGTG	TTGTG	92	107	7020-7118	Tn4401a	none	none	none	1	1	1	1	eclo	9	eclo_9	690	Tn4401a-1_TTGTG_TTGTG	73	667
291a49c2-242d-4962-ac76-71fa42ff7f19	SAMN25989806	19/10/2016	env	1953216	1953216_12	NA	NA	NA	NA	NA	NA	NA	NA	NA	A128	AM2 Drug Room HWB	HWB_drain	AM2	acute med	Eclo-ST-24	KPC-2	62795	4	ColRNAI|IncA/C2|IncFIB|IncFII	13	IS1326|IS1353|IS1X4|ISCfr1|ISEc14|ISEc52|ISEc9|ISKpn14|ISKpn25|ISKpn26|ISKpn31|ISKpn6|ISKpn7	Tn4401a-1	ATTGA	ATTGA	88	109	7020-7118	Tn4401a	none	none	none	1	1	1	1	eclo	11	eclo_11	972	Tn4401a-1_ATTGA_ATTGA	36	142
295ac8f7-81db-4942-8603-b27d1f91d0c1	SAMN25989805	02/08/2016	env	1951468	1951468_14	NA	NA	NA	NA	NA	NA	NA	NA	NA	F114	W46 Drug Room Utility Sink	Utility_sink	W46	geratology	Eclo-ST-32	KPC-2	10058	4	IncFII|IncHI2|IncHI2A|IncR	11	IS1F|IS1X4|IS5075|IS903B|ISEc33|ISEcl1|ISKpn26|ISKpn6|ISKpn7|ISKpn8|Tn5403	Tn4401a-1	AGTTG	AGTTG	59	48	7020-7118	Tn4401a	none	none	none	1	1	1	1	eclo	23	eclo_23	797	Tn4401a-1_AGTTG_AGTTG	90	513
296f3ec8-4995-456d-868d-46b620a45004	SAMN25989804	12/09/2016	pat	2217307	2217307_15	4952782	423849	10/09/2016	13/09/2016	Screen	CMFT Rapid PCR (Cepheid) CPE Screen	KLEBSIELLA VARIICOLA	Ertapenem	R			Patient	W45	geratology	Kpne-ST-347	KPC-2	10212	5	IncFIB|IncFII|IncHI2|IncHI2A|IncR	12	IS102|IS1X2|IS1X4|IS6100|IS903|IS903B|ISEc36|ISKpn21|ISKpn34|ISKpn6|ISKpn7|ISKpn8	Tn4401a-1	AGTTG	AGTTG	86	104	7020-7118	Tn4401a	none	none	none	1	1	1	1	kpne	32	kpne_32	379	Tn4401a-1_AGTTG_AGTTG	69	104
29a5a99a-40e1-46ac-ba2c-9d429fd77192	SAMN25989803	27/12/2016	env	1954758	1954758_14	NA	NA	NA	NA	NA	NA	NA	NA	NA	A110	AM2 Bed 21 HWB Drain	HWB_drain	AM2	acute med	Kpne-ST-268	KPC-2	17478	2	IncFIB|IncFII	13	IS1F|IS6100|IS903B|ISEc9|ISEcl1|ISKpn1|ISKpn2|ISKpn26|ISKpn28|ISKpn31|ISKpn34|ISKpn6|ISKpn7	Tn4401a-1	ATTGA	ATTGA	77	83	7020-7118	Tn4401a	none	none	none	1	1	1	1	kpne	1	kpne_1	629	Tn4401a-1_ATTGA_ATTGA	61	533
29b62957-3381-4ecf-827e-4a5143542e2c	SAMN25989802	25/08/2016	env	1952006	1952006_13	NA	NA	NA	NA	NA	NA	NA	NA	NA	A38	AM1 Kitchen HWB Drain	HWB_drain	AM1	acute med	Eclo_newST_newAllele	KPC-2	10254	7	IncFIA|IncFIB|IncFII|IncHI2|IncHI2A|IncL/M|IncR	16	IS1247|IS1X4|IS30|ISCfr1|ISEc14|ISEc33|ISEc36|ISEc52|ISKpn14|ISKpn21|ISKpn26|ISKpn31|ISKpn6|ISKpn7|ISKpn8|ISVsa5	unknown-1	none	ATTGA	none	177	1-3629|7020-7118	unknown	none	none	none	1	1	1	1	eclo	16	eclo_16	997	unknown-1_none_ATTGA	49	135
29d01b36-cb2a-42f2-bf96-c68a2f1228d5	SAMN25989801	19/10/2016	pat	2219664	2219664_14	4830395	37768	19/10/2016	27/10/2016	Screen	CMFT Rapid PCR (Cepheid) CPE Screen	KLEBSIELLA OXYTOCA	Meropenem	R			Patient	AM2	acute med	Koxy_newST_newAllele	KPC-2	98536	2	IncFIA|IncR	9	IS1X3|IS6100|IS903B|ISEc22|ISKpn31|ISKpn6|ISKpn7|Tn3|Tn5403	Tn4401a-1	ATTGA	ATTGA	100	108	7020-7118	Tn4401a	none	none	none	1	1	0	1	koxy	NA	koxy_NA	218	Tn4401a-1_ATTGA_ATTGA	60	678
2a54a850-b6ec-4797-942f-5cf2fe58c327	SAMN25989800	22/11/2016	env	1953923	1953923_11	NA	NA	NA	NA	NA	NA	NA	NA	NA	A46	AM1 Bed 22 Shower Drain	Shower_bath_drain	AM1	acute med	Kpne-ST-321	KPC-2	23512	3	IncFIB|IncFII|IncR	11	IS102|IS1A|IS1B|IS1F|IS903B|ISEc33|ISEcl1|ISKpn14|ISKpn6|ISKpn7|ISSen4	Tn4401a-1	ATTGA	ATTGA	535	566	7020-7118	Tn4401a	none	none	none	1	1	1	1	kpne	5	kpne_5	95	Tn4401a-1_ATTGA_ATTGA	76	79
2ad1dc4a-3b54-4e75-bc49-4ebfc6ece48b	SAMN25989799	02/11/2016	env	1953541	1953541_12	NA	NA	NA	NA	NA	NA	NA	NA	NA	T44	W4 Treatment Rm Utility Sink	Utility_sink	W4	cardiac	Eclo-ST-252	KPC-2	44591	5	IncFIB|IncFII|IncN|IncR|IncX3	8	IS1R|IS1X2|IS1X4|IS5075|IS6100|ISKpn6|ISKpn7|ISKpn8	Tn4401a-1	TTGTG	TTGTG	116	191	7020-7118	Tn4401a	none	none	none	1	1	1	1	eclo	9	eclo_9	691	Tn4401a-1_TTGTG_TTGTG	73	555
2b18a8e2-e11c-44f7-844c-75a8a7552a2d	SAMN25989798	16/08/2016	env	1951829	1951829_15	NA	NA	NA	NA	NA	NA	NA	NA	NA	F146	W46 Beds 8 11 Shower Drain	Shower_bath_drain	W46	geratology	Kpne-ST-1828	KPC-2	18065	3	IncFIB|IncFII|IncR	14	IS1A|IS1R|IS1X3|IS1X4|IS5075|IS6100|ISEc33|ISKpn1|ISKpn21|ISKpn26|ISKpn31|ISKpn6|ISKpn7|ISKpn8	Tn4401a-1	ATTGA	ATTGA	80	66	7020-7118	Tn4401a	none	none	none	1	1	1	1	kpne	7	kpne_7	229	Tn4401a-1_ATTGA_ATTGA	76	346
2b1dbb73-facc-4d67-a937-0e9328c6a1ec	SAMN25989797	05/10/2016	env	1952980	1952980_11	NA	NA	NA	NA	NA	NA	NA	NA	NA	F138	W46 Beds 16 19 Shower Drain	Shower_bath_drain	W46	geratology	Kpne-ST-1828	KPC-2	18065	3	IncFIB|IncFII|IncR	16	IS1A|IS1R|IS1X3|IS1X4|IS5075|IS6100|ISEc33|ISEc52|ISEcl1|ISKpn1|ISKpn21|ISKpn26|ISKpn31|ISKpn6|ISKpn7|ISKpn8	Tn4401a-1	ATTGA	ATTGA	116	109	7020-7118	Tn4401a	none	none	none	1	1	1	1	kpne	7	kpne_7	229	Tn4401a-1_ATTGA_ATTGA	76	342
2b39bc63-9005-4158-a10d-3e35b0dfbdcb	SAMN25989796	02/08/2016	env	1951467	1951467_15	NA	NA	NA	NA	NA	NA	NA	NA	NA	F113	W46 Drug Room CHWB Drain	CHWB	W46	geratology	Kpne-ST-922	KPC-2	25047	2	IncFIB|IncFII	15	IS186B|IS1F|IS1X4|IS4321R|IS5|IS5075|IS903B|ISEc22|ISEc9|ISKpn21|ISKpn25|ISKpn31|ISKpn6|ISKpn7|ISPpu12	Tn4401a-1	ATTGA	ATTGA	61	51	7020-7118	Tn4401a	none	none	none	1	1	1	1	kpne	2	kpne_2	480	Tn4401a-1_ATTGA_ATTGA	61	231
2b5cf88e-de3e-4a8b-973b-64bd2dd4bfc3	SAMN25989795	28/09/2016	env	1952700	1952700_14	NA	NA	NA	NA	NA	NA	NA	NA	NA	F46	W45 Drug Room Utility Sink	Utility_sink	W45	geratology	Eclo-ST-32	KPC-2	69380	2	IncFIB|IncFII	11	IS1R|IS1X4|IS5|IS903B|ISEc9|ISEhe3|ISKpn14|ISKpn25|ISKpn31|ISKpn6|ISKpn7	Tn4401a-1	ATTGA	ATTGA	54	65	7020-7118	Tn4401a	none	none	none	1	1	1	1	eclo	10	eclo_10	726	Tn4401a-1_ATTGA_ATTGA	61	592
2b60ceb4-6a3e-4c91-a2c9-cd955570151d	SAMN25989794	20/07/2016	env	1951180	1951180_12	NA	NA	NA	NA	NA	NA	NA	NA	NA	F113	W46 Drug Room CHWB Drain	CHWB	W46	geratology	Kpne-ST-922	KPC-2	25353	2	IncFIB|IncFII	13	IS186B|IS1F|IS1X4|IS4321R|IS5075|ISEc22|ISEc9|ISKpn21|ISKpn25|ISKpn31|ISKpn6|ISKpn7|ISPpu12	Tn4401a-1	ATTGA	ATTGA	82	71	7020-7118	Tn4401a	none	none	none	1	1	1	1	kpne	2	kpne_2	504	Tn4401a-1_ATTGA_ATTGA	61	240
2b6484b7-f24e-4211-a698-277caf876a9b	SAMN25989793	21/07/2016	pat	2029317	2029317_13	3972400	137764	14/07/2016	23/07/2016	Screen	CMFT in house PCR (TaqMan) CPE Screen	KLEBSIELLA PNEUMONIAE	Meropenem	R			Patient	W45	geratology	Kpne-ST-1074	KPC-2	18010	2	IncFIB|IncR	13	IS1S|IS1X2|IS2|IS5075|IS6100|IS903B|ISKox1|ISKpn31|ISKpn6|ISKpn7|ISSen3|ISSpu2|ISSty2	Tn4401a-1	ATTGA	ATTGA	71	66	7020-7118	Tn4401a	none	none	none	1	1	1	1	kpne	20	kpne_20	244	Tn4401a-1_ATTGA_ATTGA	87	624
2c666b62-9cdd-403f-8769-af96707ddb4a	SAMN25989792	24/10/2016	env	1953356	1953356_14	NA	NA	NA	NA	NA	NA	NA	NA	NA	A46	AM1 Bed 22 Shower Drain	Shower_bath_drain	AM1	acute med	Kpne-ST-321	KPC-2	20150	3	IncFIB|IncFII|IncR	12	IS102|IS1A|IS1B|IS1F|IS903B|ISEc33|ISEcl1|ISKpn1|ISKpn14|ISKpn6|ISKpn7|ISSen4	unknown-1	ATTGA	ATTGA	129	103	1502-1508|7020-7118	unknown	none	none	none	1	1	1	1	kpne	5	kpne_5	95	unknown-1_ATTGA_ATTGA	76	78
2d14a938-8375-42ec-b928-b73fbdc97d4a	SAMN25989791	18/07/2016	env	1951065	1951065_11	NA	NA	NA	NA	NA	NA	NA	NA	NA	F46	W45 Drug Room Utility Sink	Utility_sink	W45	geratology	Eclo-ST-32	KPC-2	39539	2	IncFIB|IncFII	11	IS1R|IS1X4|IS5|IS5075|IS6100|IS903B|ISKpn14|ISKpn25|ISKpn31|ISKpn6|ISKpn7	Tn4401a-1	ATTGA	ATTGA	78	82	7020-7118	Tn4401a	none	none	none	1	1	1	1	eclo	10	eclo_10	752	Tn4401a-1_ATTGA_ATTGA	61	581
2d6c1129-263f-4269-a658-e5d61edcbe82	SAMN25989790	24/10/2016	env	1953356	1953356_13	NA	NA	NA	NA	NA	NA	NA	NA	NA	A46	AM1 Bed 22 Shower Drain	Shower_bath_drain	AM1	acute med	Kpne-ST-321	KPC-2	25631	3	IncFIB|IncFII|IncR	12	IS102|IS1A|IS1B|IS1F|IS903B|ISEc33|ISEcl1|ISKpn1|ISKpn14|ISKpn6|ISKpn7|ISSen4	Tn4401a-1	ATTGA	ATTGA	124	117	7020-7118	Tn4401a	none	none	none	1	1	1	1	kpne	5	kpne_5	95	Tn4401a-1_ATTGA_ATTGA	76	78
2dd6bce1-2af0-4f9a-9304-1f859a3d3224	SAMN25989789	31/08/2016	env	1952193	1952193_13	NA	NA	NA	NA	NA	NA	NA	NA	NA	F83	W46 Bed 1 Shower Drain	Shower_bath_drain	W46	geratology	Kpne-ST-359	KPC-2	12607	4	Col|IncFIB|IncFII|IncR	12	IS1A|IS1F|IS5|IS5075|IS6100|ISKpn20|ISKpn24|ISKpn31|ISKpn6|ISKpn7|ISKpn8|ISSen4	Tn4401a-1	ATTGA	ATTGA	94	89	7020-7118	Tn4401a	none	none	none	1	1	1	1	kpne	52	kpne_52	539	Tn4401a-1_ATTGA_ATTGA	20	328
2e402d7f-0d78-467d-aad0-5ed3a00b1291	SAMN25989788	21/09/2016	env	1952488	1952488_14	NA	NA	NA	NA	NA	NA	NA	NA	NA	F117	W46 Dirty Utility Sluice	Sluice_sluice_sink	W46	geratology	Raoultella ornithinolytica	KPC-2	12298	5	IncFIB|IncFII|IncHI1A|IncHI1B|IncL/M	16	IS1X2|IS30|IS5708|IS903B|ISCfr1|ISEc36|ISEc9|ISEcl1|ISKox1|ISKpn14|ISKpn21|ISKpn25|ISKpn31|ISKpn6|ISKpn7|ISKpn8	unknown-1	ATTGA	ATTGA	209	187	1493-1497|7020-7118	unknown	none	none	none	1	1	1	1	rorn	2	rorn_2	909	unknown-1_ATTGA_ATTGA	62	663
2e49c294-c131-45b2-9296-29123be9b269	SAMN25989787	28/09/2016	env	1952661	1952661_11	NA	NA	NA	NA	NA	NA	NA	NA	NA	A61	AM1AM2 Dirty Util Sluice	Sluice_sluice_sink	AM1_AM2	acute med	Raoultella ornithinolytica	KPC-2	9909	5	IncFIA|IncFII|IncHI1A|IncHI1B|IncN3	14	IS5|IS5708|IS6100|ISEc22|ISEc33|ISEc36|ISEc52|ISEcl1|ISKox1|ISKpn21|ISKpn31|ISKpn6|ISKpn7|ISVsa5	Tn4401a-1	ATAAT|ATTGA	ATAAT|ATTGA	166|172	138|169	7020-7118	Tn4401a	none	none	none	1	1	1	1	rorn	1	rorn_1	516	Tn4401a-1_ATAAT|ATTGA_ATAAT|ATTGA	58	736
2e699f9f-1d06-42f2-b7bb-fc5c0a370c76	SAMN25989786	28/09/2016	env	1952700	1952700_13	NA	NA	NA	NA	NA	NA	NA	NA	NA	F46	W45 Drug Room Utility Sink	Utility_sink	W45	geratology	Eclo-ST-32	KPC-2	74987	2	IncFIB|IncFII	11	IS1R|IS1X4|IS5|IS5075|IS903B|ISEc9|ISKpn14|ISKpn25|ISKpn31|ISKpn6|ISKpn7	Tn4401a-1	ATTGA	ATTGA	78	73	7020-7118	Tn4401a	none	none	none	1	1	1	1	eclo	10	eclo_10	789	Tn4401a-1_ATTGA_ATTGA	61	585
2e7a49e9-79f0-4ac4-bce5-8f92371a4463	SAMN25989785	18/10/2016	env	1953142	1953142_13	NA	NA	NA	NA	NA	NA	NA	NA	NA	F88	W46 Bed 3 CHWB Drain	CHWB	W46	geratology	Cfre_newST_newAllele	KPC-2	99918	2	IncFII|IncR	10	IS102|IS1B|IS1X4|IS3|IS30H|IS5075|ISKpn31|ISKpn6|ISKpn7|ISSen4	Tn4401a-1	ATTGA	ATTGA	89	110	7020-7118	Tn4401a	none	none	none	1	1	1	1	cfre	11	cfre_11	164	Tn4401a-1_ATTGA_ATTGA	92	98
2e880d87-29f0-4d90-af3e-c37a2ca4d374	SAMN25989784	24/10/2016	env	1953384	1953384_14	NA	NA	NA	NA	NA	NA	NA	NA	NA	F74	W45 Beds 12 15 Shower Drain	Shower_bath_drain	W45	geratology	Cfre-ST-22	KPC-2	20223	3	IncFIA|IncFIB|IncFII	8	IS3000|ISEc33|ISEc36|ISKpn14|ISKpn26|ISKpn31|ISKpn6|ISKpn7	Tn4401a-1	ATTGA	ATTGA	294	335	7020-7118	Tn4401a	none	none	none	1	1	1	1	cfre	2	cfre_2	195	Tn4401a-1_ATTGA_ATTGA	46	733
2e9f534a-845d-46f1-a05c-5da9ff5da7f7	SAMN25989783	20/12/2016	env	1954614	1954614_21	NA	NA	NA	NA	NA	NA	NA	NA	NA	T61	W4 Bay C Shower Drain	Shower_bath_drain	W4	cardiac	Cfre-ST-96	KPC-2	45328	4	ColRNAI|IncFIB|IncFII|IncX3	11	IS1X2|IS26|IS30|IS5075|IS6100|ISCfr1|ISEc33|ISEc36|ISKpn21|ISKpn6|ISKpn7	unknown-1	none	TTGTG	none	144	1-2664|7020-7118	unknown	none	none	none	1	1	1	1	cfre	8	cfre_8	860	unknown-1_none_TTGTG	41	652
2ecbf393-cc2b-4c04-b75a-d46303454004	SAMN25989782	09/08/2016	env	1951638	1951638_15	NA	NA	NA	NA	NA	NA	NA	NA	NA	F47	W45 Treatment Room CHWB Drain	CHWB	W45	geratology	Eclo-ST-32	KPC-2	56227	4	IncFIB|IncFII|IncHI2|IncHI2A	12	IS1R|IS1X4|IS5|IS5075|IS6100|IS903B|ISKpn14|ISKpn25|ISKpn31|ISKpn6|ISKpn7|ISKpn8	Tn4401a-1	ATTGA	ATTGA	77	69	7020-7118	Tn4401a	none	none	none	1	1	1	1	eclo	10	eclo_10	362	Tn4401a-1_ATTGA_ATTGA	65	582
2ed49b02-ecd3-4532-bd0c-55defa3d513b	SAMN25989781	31/10/2016	env	1953457	1953457_11	NA	NA	NA	NA	NA	NA	NA	NA	NA	F144	W46 Beds 8 11 HWB Drain	HWB_drain	W46	geratology	Enterobacter asburiae	KPC-2	10058	5	Col|IncFIB|IncFII|IncHI2|IncHI2A	9	IS1F|IS1R|IS1X4|IS6100|IS903B|ISKox1|ISKpn6|ISKpn7|ISKpn8	Tn4401a-1	AGTTG	AGTTG	131	128	7020-7118	Tn4401a	none	none	none	1	1	0	1	easb	NA	easb_NA	335	Tn4401a-1_AGTTG_AGTTG	17	489
2f17ab14-68a4-4f2d-a0a6-134e9f5323ec	SAMN25989780	06/12/2016	env	1954242	1954242_15	NA	NA	NA	NA	NA	NA	NA	NA	NA	A62	AM1AM2 Dirty Util Sluice Sink	Sluice_sluice_sink	AM1_AM2	acute med	Kpne-ST-268	KPC-2	17478	2	IncFIB|IncFII	13	IS1F|IS6100|IS903B|ISEc9|ISEcl1|ISKpn1|ISKpn2|ISKpn26|ISKpn28|ISKpn31|ISKpn34|ISKpn6|ISKpn7	Tn4401a-1	ATTGA	ATTGA	86	84	7020-7118	Tn4401a	none	none	none	1	1	1	1	kpne	1	kpne_1	658	Tn4401a-1_ATTGA_ATTGA	61	533
2f280ee4-28a4-4907-a8e3-6cf6b11f8419	SAMN25989779	27/12/2016	env	1954776	1954776_15	NA	NA	NA	NA	NA	NA	NA	NA	NA	A129	AM2 Treatment Room CHWB	CHWB	AM2	acute med	Eclo-ST-24	KPC-2	62795	4	ColRNAI|IncA/C2|IncFIB|IncFII	14	IS1326|IS1353|IS1A|IS1X4|ISCfr1|ISEc14|ISEc52|ISEc9|ISKpn14|ISKpn25|ISKpn26|ISKpn31|ISKpn6|ISKpn7	Tn4401a-1	ATTGA	ATTGA	103	96	7020-7118	Tn4401a	none	none	none	1	1	1	1	eclo	11	eclo_11	978	Tn4401a-1_ATTGA_ATTGA	36	139
2f590799-9426-4d94-abad-a7337d5853bf	SAMN25989778	07/08/2016	pat	2215011	2215011_11	4817154	417238	29/07/2016	09/08/2016	Screen	CMFT Rapid PCR (Cepheid) CPE Screen	KLEBSIELLA PNEUMONIAE	Ertapenem	R			Patient	AM1	acute med	Kpne-ST-252	KPC-2	17024	2	IncFIB|IncFII	14	IS102|IS1A|IS1F|IS1X4|IS5075|IS6100|ISEc22|ISKpn14|ISKpn24|ISKpn28|ISKpn31|ISKpn6|ISKpn7|ISSen4	Tn4401a-1	ATTGA	ATTGA	33	22	7020-7118	Tn4401a	none	none	none	1	1	1	1	kpne	9	kpne_9	591	Tn4401a-1_ATTGA_ATTGA	61	85
2fb60033-ae54-4323-95ad-e9a97826c0e6	SAMN25989777	16/08/2016	env	1951916	1951916_12	NA	NA	NA	NA	NA	NA	NA	NA	NA	T44	W4 Treatment Rm Utility Sink	Utility_sink	W4	cardiac	Eclo-ST-252	KPC-2	59317	5	IncFIB|IncFII|IncN|IncR|IncX3	8	IS1R|IS1X2|IS1X4|IS5075|IS6100|ISKpn6|ISKpn7|ISKpn8	Tn4401a-1	TTGTG	TTGTG	66	74	7020-7118	Tn4401a	none	none	none	1	1	1	1	eclo	9	eclo_9	691	Tn4401a-1_TTGTG_TTGTG	73	555
2fc7d46f-5494-41b5-8b62-f403f55886a2	SAMN25989776	26/07/2016	env	1951365	1951365_14	NA	NA	NA	NA	NA	NA	NA	NA	NA	F74	W45 Beds 12 15 Shower Drain	Shower_bath_drain	W45	geratology	Eclo_newST_newAllele	KPC-2	10058	3	IncFII|IncHI2|IncHI2A	9	IS1B|IS5075|IS6100|IS903B|ISKpn26|ISKpn6|ISKpn7|ISKpn8|ISSen3	Tn4401a-1	AGTTG	AGTTG	52	64	7020-7118	Tn4401a	none	none	none	1	1	1	1	eclo	3	eclo_3	321	Tn4401a-1_AGTTG_AGTTG	89	468
2fd6fbb3-1b3a-417c-ab9f-e6013b9e7efe	SAMN25989775	12/12/2016	env	1954519	1954519_11	NA	NA	NA	NA	NA	NA	NA	NA	NA	F114	W46 Drug Room Utility Sink	Utility_sink	W46	geratology	Eclo-ST-32	KPC-2	10058	4	IncFII|IncHI2|IncHI2A|IncR	11	IS1F|IS1X4|IS5075|IS903B|ISEc33|ISEcl1|ISKpn26|ISKpn6|ISKpn7|ISKpn8|Tn5403	Tn4401a-1	AGTTG	AGTTG	209	182	7020-7118	Tn4401a	none	none	none	1	1	1	1	eclo	23	eclo_23	801	Tn4401a-1_AGTTG_AGTTG	90	513
2fde4e20-5109-4c76-a4e6-00a8a4c0f97e	SAMN25989774	27/12/2016	env	1954866	1954866_13	NA	NA	NA	NA	NA	NA	NA	NA	NA	F126	W46 Bed 28 Shower Drain	Shower_bath_drain	W46	geratology	Eclo_newST_newAllele	KPC-2	27468	2	IncFIB|IncR	8	IS1B|ISEc52|ISEhe3|ISKpn26|ISKpn6|ISKpn7|ISKpn8|Tn5403	Tn4401a-1	AGTTG	AGTTG	198	170	7020-7118	Tn4401a	none	none	none	1	1	1	1	eclo	6	eclo_6	317	Tn4401a-1_AGTTG_AGTTG	87	480
3040188d-2606-4938-90a7-3a54a49c5188	SAMN25989773	18/07/2016	env	1951065	1951065_12	NA	NA	NA	NA	NA	NA	NA	NA	NA	F46	W45 Drug Room Utility Sink	Utility_sink	W45	geratology	Eclo-ST-32	KPC-2	47160	2	IncFIB|IncFII	12	IS1R|IS1X4|IS5|IS5075|IS903B|ISEc9|ISEhe3|ISKpn14|ISKpn25|ISKpn31|ISKpn6|ISKpn7	Tn4401a-1	ATTGA	ATTGA	85	65	7020-7118	Tn4401a	none	none	none	1	1	1	1	eclo	10	eclo_10	762	Tn4401a-1_ATTGA_ATTGA	61	584
3056ac43-4088-44d7-ad9d-ee817bfb1f38	SAMN25989772	25/05/2016	pat	2020790	2020790_22	NA	NA	NA	NA	NA	NA	NA	NA	NA			Patient	W4	cardiac	Ecol-ST-410	KPC-2	86836	4	IncB/O/K/Z|IncFIA|IncFIB|IncFII	14	IS100kyp|IS150|IS1F|IS30|IS609|IS6100|ISEc1|ISEc9|ISKpn14|ISKpn25|ISKpn26|ISKpn31|ISKpn6|ISKpn7		ATTGA	ATTGA	79	71	7020-7118	Tn4401a	none	none			NA	NA	NA	ecol	5	ecol_5	NA	_ATTGA_ATTGA	43	15
30777136-fa45-4538-a095-96de507bb7a8	SAMN25989771	29/11/2016	env	1954039	1954039_14	NA	NA	NA	NA	NA	NA	NA	NA	NA	F143	W46 Beds 8 11 CHWB Drain	CHWB	W46	geratology	Kpne-ST-34	KPC-2	18806	2	IncFIB|IncFII	11	IS1F|IS4321R|IS5075|IS903B|ISKpn14|ISKpn21|ISKpn28|ISKpn31|ISKpn6|ISKpn7|ISSen4	Tn4401a-1	ATTGA	ATTGA	92	74	7020-7118	Tn4401a	none	none	none	1	1	1	1	kpne	30	kpne_30	109	Tn4401a-1_ATTGA_ATTGA	61	519
30792263-56c3-4670-8e89-6b3ca63d143d	SAMN25989770	08/11/2016	env	1953668	1953668_14	NA	NA	NA	NA	NA	NA	NA	NA	NA	A59	AM1 Drug Room HWB	HWB_drain	AM1	acute med	Kpne-ST-11	KPC-2	13667	3	IncFIB|IncFII|IncR	11	IS102|IS26|IS903B|ISEc9|ISEcl1|ISKpn14|ISKpn18|ISKpn26|ISKpn28|ISKpn6|ISKpn7	Tn4401a-1	ATTGA	TGTTA	249	256	7020-7118	Tn4401a	none	none	none	1	1	1	1	kpne	11	kpne_11	6	Tn4401a-1_ATTGA_TGTTA	76	116
30b6248d-4c7c-4400-b8c8-36fd94db7668	SAMN25989769	15/09/2016	env	1952354	1952354_12	NA	NA	NA	NA	NA	NA	NA	NA	NA	T10	W3 Day Rm CHWB Drain	CHWB	W3	cardiac	Eclo-ST-87	KPC-2	7345	3	IncFIB|IncHI2|IncHI2A	12	IS1X4|IS5075|IS6100|IS629|IS903B|ISEcl1|ISKox1|ISKpn21|ISKpn26|ISKpn7|ISKpn8|ISSen4	unknown-1	AGTTG	AGTTG	87	109	863-991|1376-1559|7020-7118	unknown	none	none	none	1	1	1	1	eclo	20	eclo_20	312	unknown-1_AGTTG_AGTTG	79	691
30effc2f-af29-48b4-a5fa-7b4ac5089f6e	SAMN25989768	09/08/2016	env	1951725	1951725_13	NA	NA	NA	NA	NA	NA	NA	NA	NA	T10	W3 Day Rm CHWB Drain	CHWB	W3	cardiac	Eclo-ST-87	KPC-2	10058	3	IncFIB|IncHI2|IncHI2A	13	IS1X4|IS5075|IS6100|IS629|IS903B|ISEcl1|ISKox1|ISKpn21|ISKpn26|ISKpn6|ISKpn7|ISKpn8|ISSen4	Tn4401a-1	AGTTG	AGTTG	45	53	7020-7118	Tn4401a	none	none	none	1	1	1	1	eclo	20	eclo_20	312	Tn4401a-1_AGTTG_AGTTG	79	690
311c105b-8d51-4415-a1f9-226e112d9b6b	SAMN25989767	12/09/2016	pat	1372775	1372775_11	4764705	63719	08/09/2016	14/09/2016	Urine	Not a CPE Screen	KLEBSIELLA PNEUMONIAE SSP PNEUMONIAE	Ertapenem	R			Patient	W45	geratology	Kpne-ST-268	KPC-2	18012	2	IncFIB|IncFII	13	IS1F|IS5075|IS6100|ISEc9|ISEcl1|ISKpn1|ISKpn2|ISKpn26|ISKpn28|ISKpn31|ISKpn34|ISKpn6|ISKpn7	Tn4401a-1	ATTGA	ATTGA	58	49	7020-7118	Tn4401a	none	none	none	1	1	1	1	kpne	1	kpne_1	641	Tn4401a-1_ATTGA_ATTGA	61	529
313cbb5c-4c66-427c-92f1-499b66d63421	SAMN25989766	31/08/2016	env	1952193	1952193_11	NA	NA	NA	NA	NA	NA	NA	NA	NA	F83	W46 Bed 1 Shower Drain	Shower_bath_drain	W46	geratology	Kpne-ST-76	KPC-2	29054	3	IncFIB|IncFII|IncN	11	IS1A|IS1X4|IS4321L|IS6100|ISEc9|ISKpn14|ISKpn25|ISKpn28|ISKpn31|ISKpn6|ISKpn7	Tn4401a-1	ATTGA	ATTGA	158	151	7020-7118	Tn4401a	none	none	none	1	1	1	1	kpne	51	kpne_51	602	Tn4401a-1_ATTGA_ATTGA	71	380
313ddd55-0c52-4027-b2d4-f8ed4eb15851	SAMN25989765	02/10/2016	env	1951911	1951911_11	NA	NA	NA	NA	NA	NA	NA	NA	NA	A90	AM2 Beds 17 20 Shower Drain	Shower_bath_drain	AM2	acute med	Eclo-ST-32	KPC-2	56663	5	IncFIB|IncFII|IncHI2|IncHI2A|IncR	12	IS102|IS1247|IS1B|IS1X4|IS4321R|ISEcl1|ISKpn14|ISKpn26|ISKpn31|ISKpn6|ISKpn7|ISSen4	Tn4401a-1	ATTGA	ATTGA	104	138	7020-7118	Tn4401a	none	none	none	1	1	1	1	eclo	13	eclo_13	413	Tn4401a-1_ATTGA_ATTGA	69	36
314a6142-b98f-4c5c-a925-1bd0acaa0c2e	SAMN25989764	09/11/2016	pat	2045911	2045911_12	3995850	136996	05/10/2016	16/11/2016	Screen	CMFT Rapid PCR (Cepheid) CPE Screen	KLEBSIELLA PNEUMONIAE	Meropenem	R			Patient	AM1	acute med	Kpne-ST-643	KPC-2	10918	4	IncFIB|IncFII|IncHI2|IncHI2A	15	IS1A|IS1F|IS26|IS6100|IS903B|ISKox1|ISKpn1|ISKpn14|ISKpn21|ISKpn24|ISKpn34|ISKpn6|ISKpn7|ISKpn8|ISSen4	Tn4401a-1	AGTTG	AGTTG	88	74	7020-7118	Tn4401a	none	none	none	1	1	1	1	kpne	12	kpne_12	261	Tn4401a-1_AGTTG_AGTTG	65	325
3165ccfa-e06b-4a3c-913a-85011ffb82cc	SAMN25989763	02/08/2016	env	1951564	1951564_13	NA	NA	NA	NA	NA	NA	NA	NA	NA	T34	W3 Dirty Util Sluice Sink	Sluice_sluice_sink	W3	cardiac	Eclo-ST-526	KPC-2	10058	5	IncFIA|IncFIB|IncHI2|IncHI2A|IncR	13	IS100kyp|IS102|IS150|IS1X4|IS30|IS6100|IS903B|ISEc14|ISKpn2|ISKpn28|ISKpn34|ISKpn6|ISKpn7	Tn4401a-1	AGTTG	AGTTG	42	29	7020-7118	Tn4401a	none	none	none	1	1	1	1	eclo	8	eclo_8	160	Tn4401a-1_AGTTG_AGTTG	55	6
316ff7a4-43fd-44dc-a431-bcdfe59c80b2	SAMN25989762	03/08/2016	pat	2031584	2031584_14	4937602	220484	21/07/2016	03/08/2016	Screen	CMFT in house PCR (TaqMan) CPE Screen	KLEBSIELLA PNEUMONIAE	Meropenem	R			Patient	AM1	acute med	Kpne-ST-252	KPC-2	17024	2	IncFIB|IncFII	14	IS102|IS1A|IS1B|IS1F|IS1X4|IS5075|IS6100|ISEc22|ISKpn14|ISKpn24|ISKpn31|ISKpn6|ISKpn7|ISSen4	Tn4401a-1	ATTGA	ATTGA	43	53	7020-7118	Tn4401a	none	none	none	1	1	1	1	kpne	9	kpne_9	581	Tn4401a-1_ATTGA_ATTGA	61	75
3190ea9e-a2ea-43d9-bac6-24491f40facc	SAMN25989761	25/08/2016	env	1951952	1951952_12	NA	NA	NA	NA	NA	NA	NA	NA	NA	F45	W45 Drug Room CHWB Drain	CHWB	W45	geratology	Eclo-ST-32	KPC-2	39540	2	IncFIB|IncFII	11	IS1R|IS1X4|IS5|IS5075|IS6100|IS903B|ISKpn14|ISKpn25|ISKpn31|ISKpn6|ISKpn7	Tn4401a-1	ATTGA	ATTGA	67	70	7020-7118	Tn4401a	none	none	none	1	1	1	1	eclo	10	eclo_10	787	Tn4401a-1_ATTGA_ATTGA	61	581
31a8c21e-9dcb-4952-858f-09459e4abdc5	SAMN25989760	29/11/2016	env	1954103	1954103_14	NA	NA	NA	NA	NA	NA	NA	NA	NA	A90	AM2 Beds 17 20 Shower Drain	Shower_bath_drain	AM2	acute med	Kpne-ST-268	KPC-2	17478	2	IncFIB|IncFII	13	IS1F|IS6100|IS903B|ISEc9|ISEcl1|ISKpn1|ISKpn2|ISKpn26|ISKpn28|ISKpn31|ISKpn34|ISKpn6|ISKpn7	Tn4401a-1	ATTGA	ATTGA	74	87	7020-7118	Tn4401a	none	none	none	1	1	1	1	kpne	1	kpne_1	614	Tn4401a-1_ATTGA_ATTGA	61	533
31c2dfd3-40a3-43a0-9fa6-0b64061dbf2e	SAMN25989759	28/10/2016	pat	2220206	2220206_21	3660610	304944	14/09/2016	02/11/2016	Screen	CMFT Rapid PCR (Cepheid) CPE Screen	KLEBSIELLA PNEUMONIAE	Meropenem	R			Patient	AM2	acute med	Kpne-newST	KPC-2	18012	2	ColRNAI|IncFII	7	IS1R|IS5075|IS6100|ISKpn1|ISKpn31|ISKpn6|ISKpn7	Tn4401a-1	ATTGA	ATTGA	95	74	7020-7118	Tn4401a	none	none	none	1	1	1	1	kpne	28	kpne_28	250	Tn4401a-1_ATTGA_ATTGA	42	621
320aad85-a1c6-4cf5-9e6f-d6ba495328c2	SAMN25989758	01/12/2016	env	1954169	1954169_13	NA	NA	NA	NA	NA	NA	NA	NA	NA	T7	W3W4 Dom Rm CHWB Drain	CHWB	W3_W4	cardiac	Eclo-ST-32	KPC-2	53725	5	IncFIB|IncFII|IncHI2|IncHI2A|IncR	16	IS102|IS1247|IS1B|IS1R|IS1X4|IS4321R|IS5075|ISEcl1|ISEhe3|ISKpn14|ISKpn26|ISKpn31|ISKpn6|ISKpn7|ISKpn8|ISSen4	Tn4401a-1	ATTGA	ATTGA	112	115	7020-7118	Tn4401a	none	none	none	1	1	1	1	eclo	13	eclo_13	425	Tn4401a-1_ATTGA_ATTGA	69	26
325e7bc8-5fad-4717-9a96-46c6dab939de	SAMN25989757	31/08/2016	env	1952096	1952096_12	NA	NA	NA	NA	NA	NA	NA	NA	NA	F126	W46 Bed 28 Shower Drain	Shower_bath_drain	W46	geratology	Eclo-ST-45	KPC-2	10411	3	IncHI2|IncHI2A|IncN	8	IS1X4|IS5075|IS6100|ISEc36|ISEhe3|ISKpn6|ISKpn7|ISKpn8	Tn4401a-1	AGTTG	AGTTG	68	47	7020-7118	Tn4401a	none	none	none	1	1	1	1	eclo	7	eclo_7	337	Tn4401a-1_AGTTG_AGTTG	95	703
326eb3b1-0f2c-4446-a401-fe6065de1120	SAMN25989756	08/10/2016	pat	2041186	2041186_13	4965379	159489	04/10/2016	11/10/2016	Screen	CMFT in house PCR (TaqMan) CPE Screen	KLEBSIELLA PNEUMONIAE	Ertapenem	R			Patient	AM1	acute med	Kpne-ST-1828	KPC-2	29748	3	IncFIB|IncFII|IncR	16	IS186B|IS1B|IS1F|IS1R|IS1X4|IS903|IS903B|ISEc52|ISEcl1|ISKpn1|ISKpn21|ISKpn6|ISKpn7|ISKpn8|ISPpu12|Tn5403	Tn4401a-1	ATTGA	ATATA	98	109	7020-7118	Tn4401a	none	none	none	1	1	1	1	kpne	7	kpne_7	10	Tn4401a-1_ATTGA_ATATA	76	207
3279eab2-b32c-4319-b28e-22350e39046f	SAMN25989755	16/11/2016	pat	2047338	2047338_22	3755249	9837	10/11/2016	22/11/2016	Screen	CMFT Rapid PCR (Cepheid) CPE Screen	ESCHERICHIA COLI	Meropenem	R			Patient	AM1	acute med	Ecol-ST-1312	KPC-2	10058	8	Col|Col156|IncFIA|IncFIB|IncFII|IncHI2|IncHI2A|IncL/M	12	IS1X2|IS2|IS4|IS5|IS609|IS6100|IS903B|ISCro1|ISEc30|ISKpn6|ISKpn7|ISKpn8	Tn4401a-1	AGTTG	AGTTG	98	83	7020-7118	Tn4401a	none	none	none	1	1	1	1	ecol	20	ecol_20	274	Tn4401a-1_AGTTG_AGTTG	3	648
328272a6-7f88-4ae0-9239-3e5e74d3dd58	SAMN25989754	24/10/2016	env	1953393	1953393_13	NA	NA	NA	NA	NA	NA	NA	NA	NA	T14	W3 Side Rm 3 Toilet	Toilet	W3	cardiac	Eclo-ST-88	KPC-2	7403	7	Col|IncFIA|IncFIB|IncFII|IncHI2|IncHI2A|IncR	9	IS1X2|IS1X4|IS30|IS5075|ISCfr1|ISKpn25|ISKpn31|ISKpn7|ISKpn8	unknown-1	ATTGA	ATTGA	78	67	1481-1485|7020-7118	unknown	none	none	none	1	1	1	1	eclo	2	eclo_2	926	unknown-1_ATTGA_ATTGA	10	641
328e6ad8-b489-413b-8e2f-b412bb0a74dd	SAMN25989753	27/12/2016	env	1954721	1954721_13	NA	NA	NA	NA	NA	NA	NA	NA	NA	A73	AM2 Bed 2 HWB Drain	HWB_drain	AM2	acute med	Kpne-ST-11	KPC-2	22193	2	IncFIB|IncFII	12	IS1B|IS1R|IS26|IS6100|ISEc9|ISKpn14|ISKpn18|ISKpn26|ISKpn6|ISKpn7|ISKpn8|Tn5403	Tn4401a-1	AATAT	AATAT	38	47	7020-7118	Tn4401a	none	none	none	1	1	1	1	kpne	11	kpne_11	7	Tn4401a-1_AATAT_AATAT	61	419
32a209e9-6679-4c5a-9a04-5a3ac2700d40	SAMN25989752	08/11/2016	env	1953697	1953697_21	NA	NA	NA	NA	NA	NA	NA	NA	NA	T62	W4 Shower Rm 2 Shower Drain	Shower_bath_drain	W4	cardiac	Cfre-ST-107	KPC-2	38243	6	ColRNAI|IncFIB|IncFII|IncHI1A|IncHI1B|IncR	17	IS1A|IS1B|IS1X2|IS26|IS5|IS5075|IS6100|IS903B|ISCfr1|ISEc36|ISEc8|ISKox1|ISKpn21|ISKpn6|ISKpn7|ISVsa3|ISVsa5	Tn4401a-1	ATTGA	AATCA	308	278	7020-7118	Tn4401a	none	none	none	1	1	1	1	cfre	1	cfre_1	869	Tn4401a-1_ATTGA_AATCA	38	292
32a4c883-801b-49c5-b906-b1ed050f7a58	SAMN25989751	03/08/2016	pat	2031694	2031694_14	3825389	213565	26/07/2016	04/08/2016	Screen	CMFT in house PCR (TaqMan) CPE Screen	KLEBSIELLA PNEUMONIAE	Ertapenem	R			Patient	AM1	acute med	Kpne-ST-252	KPC-2	17024	2	IncFIB|IncFII	13	IS102|IS1A|IS1F|IS1X4|IS5075|IS6100|ISEc22|ISKpn14|ISKpn24|ISKpn31|ISKpn6|ISKpn7|ISSen4	Tn4401a-1	ATTGA	ATTGA	26	24	7020-7118	Tn4401a	none	none	none	1	1	1	1	kpne	9	kpne_9	589	Tn4401a-1_ATTGA_ATTGA	61	86
32ba1fe9-5c6d-4a53-bbea-9fa86aefb2d1	SAMN25989750	25/08/2016	env	1952064	1952064_21	NA	NA	NA	NA	NA	NA	NA	NA	NA	A21	AM1 Beds 13 16 Shower Drain	Shower_bath_drain	AM1	acute med	Eclo-ST-88	KPC-2	23879	6	IncFIA|IncFIB|IncFII|IncHI2|IncHI2A|IncR	10	IS1X2|IS1X4|IS30|IS5075|ISCfr1|ISEc36|ISKpn31|ISKpn6|ISKpn7|ISKpn8	Tn4401a-unknown	ATTGA	ATTGA	115	118	7020-7118	Tn4401a	C4121T|A9999C	none	none	unknown	1	1	1	eclo	2	eclo_2	921	Tn4401a-unknown_ATTGA_ATTGA	51	639
32d63803-0679-44c2-a722-fbe3c3bf6ba2	SAMN25989749	12/10/2016	pat	2219256	2219256_13	NA	NA	NA	NA	NA	NA	NA	NA	NA			Patient	AM1	acute med	Kpne-ST-268	KPC-2	17478	2	IncFIB|IncFII	13	IS1F|IS6100|IS903B|ISEc9|ISEcl1|ISKpn1|ISKpn2|ISKpn26|ISKpn28|ISKpn31|ISKpn34|ISKpn6|ISKpn7	Tn4401a-1	ATTGA	ATTGA	69	99	7020-7118	Tn4401a	none	none	none	1	1	1	1	kpne	1	kpne_1	662	Tn4401a-1_ATTGA_ATTGA	61	533
33272688-bf7a-4fff-a70f-1eb6596d2407	SAMN25989748	15/09/2016	pat	2037775	2037775_15	NA	NA	NA	NA	NA	NA	NA	NA	NA			Patient	AM1	acute med	Kpne-newST	KPC-2	18012	1	IncFII	7	IS1R|IS5075|IS6100|ISKpn1|ISKpn31|ISKpn6|ISKpn7	Tn4401a-1	ATTGA	ATTGA	87	100	7020-7118	Tn4401a	none	none	none	1	1	1	1	kpne	28	kpne_28	250	Tn4401a-1_ATTGA_ATTGA	88	621
33922c9f-774c-45c2-a72d-bf8ddea8440e	SAMN25989747	16/08/2016	env	1951867	1951867_12	NA	NA	NA	NA	NA	NA	NA	NA	NA	A128	AM2 Drug Room HWB	HWB_drain	AM2	acute med	Eclo-ST-24	KPC-2	62796	4	ColRNAI|IncA/C2|IncFIB|IncFII	15	IS1326|IS1353|IS1A|IS1X4|IS26|ISCfr1|ISEc14|ISEc52|ISEc9|ISKpn14|ISKpn25|ISKpn26|ISKpn31|ISKpn6|ISKpn7	Tn4401a-1	ATTGA	ATTGA	60	65	7020-7118	Tn4401a	none	none	none	1	1	1	1	eclo	11	eclo_11	948	Tn4401a-1_ATTGA_ATTGA	36	136
34036182-2796-4d8a-964c-d2521911a1d1	SAMN25989746	08/02/2016	env	1950053	1950053_14	NA	NA	NA	NA	NA	NA	NA	NA	NA	T8	W3W4 Doms Rm Mop Sink upper	Mop_sink	W3	cardiac	Enterobacter cloacae complex sp. 35699|Enterobacter sp. BIDMC92(blue z-score)	KPC-2	26647	2	IncFIB|IncFII	14	IS1F|IS1R|IS1SD|IS1X2|IS1X4|IS6100|IS903|ISKox1|ISKpn31|ISKpn6|ISKpn7|ISKpn8|ISSen4|Tn5403	Tn4401a-1	ATTGA	ATTGA	73	82	7020-7118	Tn4401a	none	none	none	1	1	1	1	eclo	21	eclo_21	296	Tn4401a-1_ATTGA_ATTGA	61	487
34069b20-fa9f-42d5-aace-ab1a8e31d992	SAMN25989745	29/02/2016	env	1950276	1950276_13	NA	NA	NA	NA	NA	NA	NA	NA	NA	T44	W4 Treatment Rm Utility Sink	Utility_sink	W4	cardiac	Eclo-ST-252	KPC-2	59318	4	IncFIB|IncN|IncR|IncX3	10	IS1R|IS1X2|IS1X4|IS26|IS5075|IS6100|IS903B|ISKpn6|ISKpn7|ISKpn8	Tn4401a-1	TTGTG	TTGTG	49	35	7020-7118	Tn4401a	none	none	none	1	1	1	1	eclo	9	eclo_9	693	Tn4401a-1_TTGTG_TTGTG	86	547
34a68a6b-3fdd-4e3d-a9b9-67eec5805e81	SAMN25989744	02/11/2016	env	1953537	1953537_22	NA	NA	NA	NA	NA	NA	NA	NA	NA	T77	W3W4 Dom Rm Mop Sink lower	Mop_sink	W3_W4	cardiac	Eclo-ST-88	KPC-2	23817	6	IncFIA|IncFIB|IncFII|IncHI2|IncHI2A|IncR	13	IS1B|IS1X2|IS1X4|IS30|IS5075|IS6100|ISCfr1|ISEc36|ISKpn14|ISKpn31|ISKpn6|ISKpn7|ISKpn8	Tn4401a-unknown	ATTGA	ATTGA	136	123	7020-7118	Tn4401a	C4121T	none	none	unknown	1	1	1	eclo	2	eclo_2	874	Tn4401a-unknown_ATTGA_ATTGA	51	422
34e115d9-c8a7-4527-98cc-8c41bc6b5037	SAMN25989743	27/12/2016	env	1954866	1954866_14	NA	NA	NA	NA	NA	NA	NA	NA	NA	F126	W46 Bed 28 Shower Drain	Shower_bath_drain	W46	geratology	Eclo-ST-270	KPC-2	10058	4	IncFIB|IncHI2|IncHI2A|IncR	12	IS1B|IS1X2|IS1X4|IS6100|IS903B|ISEc52|ISEhe3|ISKpn6|ISKpn7|ISKpn8|ISSen4|Tn5403	Tn4401a-1	AGTTG	AGTTG	302	271	7020-7118	Tn4401a	none	none	none	1	1	1	1	eclo	6	eclo_6	319	Tn4401a-1_AGTTG_AGTTG	81	432
34e886f4-6605-4365-9898-cf71e70e6007	SAMN25989742	16/08/2016	env	1951884	1951884_13	NA	NA	NA	NA	NA	NA	NA	NA	NA	T43	W4 Treatment Rm CHWB Drain	CHWB	W4	cardiac	Eclo-ST-252	KPC-2	59317	5	IncFIB|IncFII|IncN|IncR|IncX3	7	IS1R|IS1X4|IS5075|IS6100|ISKpn6|ISKpn7|ISKpn8	Tn4401a-1	TTGTG	TTGTG	79	58	7020-7118	Tn4401a	none	none	none	1	1	1	1	eclo	9	eclo_9	693	Tn4401a-1_TTGTG_TTGTG	73	599
34f54730-202e-4f9a-b5f1-c5bee893653a	SAMN25989741	14/06/2016	env	1950800	1950800_13	NA	NA	NA	NA	NA	NA	NA	NA	NA	T43	W4 Treatment Rm CHWB Drain	CHWB	W4	cardiac	Eclo-ST-252	KPC-2	59317	5	IncFIB|IncFII|IncN|IncR|IncX3	8	IS1R|IS1X2|IS1X4|IS5075|IS6100|ISKpn6|ISKpn7|ISKpn8	Tn4401a-1	TTGTG	TTGTG	54	66	7020-7118	Tn4401a	none	none	none	1	1	1	1	eclo	9	eclo_9	691	Tn4401a-1_TTGTG_TTGTG	73	555
35071ee9-8a16-426b-b44a-befd9fd7d8e7	SAMN25989740	19/09/2016	pat	2038190	2038190_15	4870267	197864	08/08/2016	19/09/2016	Screen	CMFT in house PCR (TaqMan) CPE Screen	KLEBSIELLA PNEUMONIAE	Meropenem	R			Patient	W45	geratology	Ecol-ST-216	KPC-2	14771	5	IncFIB|IncFII|IncHI1A|IncHI1B|p0111	14	IS150|IS1A|IS2|IS21|IS5075|IS609|IS6100|ISEc33|ISKpn31|ISKpn6|ISKpn7|ISPpu12|ISPpu21|ISSen3	Tn4401a-1	ATTGA	ATTGA	103	123	7020-7118	Tn4401a	none	none	none	1	1	1	1	ecol	7	ecol_7	225	Tn4401a-1_ATTGA_ATTGA	63	148
353ab0e1-a4e3-4cd0-a964-fe4156f85976	SAMN25989739	31/10/2016	env	1953457	1953457_22	NA	NA	NA	NA	NA	NA	NA	NA	NA	F144	W46 Beds 8 11 HWB Drain	HWB_drain	W46	geratology	Enterobacter asburiae	KPC-2	10058	5	Col|IncFIB|IncFII|IncHI2|IncHI2A	9	IS1F|IS1R|IS1X4|IS6100|IS903B|ISKox1|ISKpn6|ISKpn7|ISKpn8	Tn4401a-1	AGTTG	AGTTG	120	107	7020-7118	Tn4401a	none	none	none	1	1	0	1	easb	NA	easb_NA	287	Tn4401a-1_AGTTG_AGTTG	17	489
3551c865-3601-4c81-9d38-a55285a79972	SAMN25989738	25/04/2016	env	1950527	1950527_12	NA	NA	NA	NA	NA	NA	NA	NA	NA	T43	W4 Treatment Rm CHWB Drain	CHWB	W4	cardiac	Eclo-ST-252	KPC-2	59317	5	IncFIB|IncFII|IncN|IncR|IncX3	7	IS1R|IS1X4|IS5075|IS6100|ISKpn6|ISKpn7|ISKpn8	Tn4401a-1	TTGTG	TTGTG	121	100	7020-7118	Tn4401a	none	none	none	1	1	1	1	eclo	9	eclo_9	693	Tn4401a-1_TTGTG_TTGTG	73	599
3557603e-da88-45da-b5f9-a69549e6366a	SAMN25989737	15/09/2016	env	1952383	1952383_12	NA	NA	NA	NA	NA	NA	NA	NA	NA	T10	W3 Day Rm CHWB Drain	CHWB	W3	cardiac	Eclo-ST-87	KPC-2	9907	5	IncFIB|IncFII|IncHI2|IncHI2A|IncR	14	IS1X4|IS5075|IS6100|IS629|IS903B|ISKox1|ISKpn1|ISKpn18|ISKpn21|ISKpn28|ISKpn6|ISKpn7|ISKpn8|ISSen4	Tn4401a-1	AGTTG	AGTTG|TGTTA	78	85|12	7020-7118	Tn4401a	none	none	none	1	1	1	1	eclo	20	eclo_20	888	Tn4401a-1_AGTTG_AGTTG|TGTTA	69	692
3568d2d0-7ee4-45d1-9db2-88e74b94adc6	SAMN25989736	08/11/2016	env	1953632	1953632_11	NA	NA	NA	NA	NA	NA	NA	NA	NA	A17	AM1 Beds 7 10 Shower Drain	Shower_bath_drain	AM1	acute med	Kpne-ST-461	KPC-2	27950	3	IncFIB|IncFII|IncR	15	IS1A|IS1X4|IS26|IS4321L|IS903B|ISKpn1|ISKpn21|ISKpn28|ISKpn31|ISKpn34|ISKpn6|ISKpn7|ISKpn8|ISSen4|ISSty2	Tn4401a-unknown	ATTGA	ATTGA	120	128	7020-7118	Tn4401a	T6736A	none	none	unknown	1	1	1	kpne	24	kpne_24	37	Tn4401a-unknown_ATTGA_ATTGA	76	375
35825dbc-cf28-4875-9be9-af1bfdb6f1b4	SAMN25989735	24/10/2016	env	1953365	1953365_15	NA	NA	NA	NA	NA	NA	NA	NA	NA	A59	AM1 Drug Room HWB	HWB_drain	AM1	acute med	Kpne-ST-11	KPC-2	14047	3	IncFIB|IncFII|IncR	11	IS102|IS26|IS903B|ISEc9|ISEcl1|ISKpn1|ISKpn14|ISKpn18|ISKpn28|ISKpn6|ISKpn7	Tn4401a-1	ATTGA	TGTTA	197	225	7020-7118	Tn4401a	none	none	none	1	1	1	1	kpne	11	kpne_11	6	Tn4401a-1_ATTGA_TGTTA	76	115
35888552-3b6f-487b-9884-8197b3ff6d1d	SAMN25989734	25/01/2016	env	2003040	2003040_15	NA	NA	NA	NA	NA	NA	NA	NA	NA	T8	W3W4 Doms Rm Mop Sink upper	Mop_sink	W3	cardiac	Kpne-ST-347	KPC-2	10158	5	IncFIB|IncFII|IncHI2|IncHI2A|IncR	12	IS1B|IS1X4|IS6100|IS903|IS903B|ISEc36|ISKpn21|ISKpn26|ISKpn34|ISKpn6|ISKpn7|ISKpn8	Tn4401a-1	AGTTG	AGTTG	138	100	7020-7118	Tn4401a	none	none	none	1	1	1	1	kpne	32	kpne_32	379	Tn4401a-1_AGTTG_AGTTG	69	442
35d649d0-a177-48f5-ad2a-f66aed41ed1d	SAMN25989733	25/08/2016	env	1952033	1952033_15	NA	NA	NA	NA	NA	NA	NA	NA	NA	T10	W3 Day Rm CHWB Drain	CHWB	W3	cardiac	Eclo-ST-87	KPC-2	10058	3	IncFIB|IncHI2|IncHI2A	13	IS1X4|IS5075|IS6100|IS629|IS903B|ISEcl1|ISKox1|ISKpn21|ISKpn26|ISKpn6|ISKpn7|ISKpn8|ISSen4	Tn4401a-1	AGTTG	AGTTG	86	60	7020-7118	Tn4401a	none	none	none	1	1	1	1	eclo	20	eclo_20	357	Tn4401a-1_AGTTG_AGTTG	79	690
35d7851b-ffb5-49b0-96a5-18716396cb95	SAMN25989732	01/12/2016	env	1954144	1954144_12	NA	NA	NA	NA	NA	NA	NA	NA	NA	T43	W4 Treatment Rm CHWB Drain	CHWB	W4	cardiac	Kpne-ST-11	KPC-2	9909	3	IncFIA|IncFIB|IncFII	13	IS1R|IS1X4|IS2|IS5075|IS6100|ISEc22|ISEc9|ISKpn14|ISKpn18|ISKpn26|ISKpn31|ISKpn6|ISKpn7	Tn4401a-1	AATAT|TTCCT	AATAT|ATTGA	75|86	74|73	7020-7118	Tn4401a	none	none	none	1	1	1	1	kpne	11	kpne_11	455	Tn4401a-1_AATAT|TTCCT_AATAT|ATTGA	46	570
35f42768-656b-4f9e-aeb0-2951e338884d	SAMN25989731	06/04/2016	env	1950416	1950416_13	NA	NA	NA	NA	NA	NA	NA	NA	NA	T7	W3W4 Dom Rm CHWB Drain	CHWB	W3	cardiac	Raoultella ornithinolytica	KPC-2	13964	2	IncFII|IncR	10	IS1A|IS1X4|IS4321R|IS6100|IS903B|ISEc36|ISKpn21|ISKpn31|ISKpn6|ISKpn7	Tn4401a-1	ATTGA	ATTGA	150	124	7020-7118	Tn4401a	none	none	none	1	1	1	1	rorn	6	rorn_6	522	Tn4401a-1_ATTGA_ATTGA	92	381
3603b1aa-d86d-4e22-815e-8de3bfdf4337	SAMN25989730	10/08/2016	env	1951762	1951762_15	NA	NA	NA	NA	NA	NA	NA	NA	NA	F45	W45 Drug Room CHWB Drain	CHWB	W45	geratology	Eclo-ST-32	KPC-2	39539	2	IncFIB|IncFII	10	IS1R|IS1X4|IS5|IS6100|IS903B|ISKpn14|ISKpn25|ISKpn31|ISKpn6|ISKpn7	Tn4401a-1	ATTGA	ATTGA	62	57	7020-7118	Tn4401a	none	none	none	1	1	1	1	eclo	10	eclo_10	720	Tn4401a-1_ATTGA_ATTGA	61	588
36473c44-df75-4062-badb-b3065eef117a	SAMN25989729	25/08/2016	env	1952064	1952064_24	NA	NA	NA	NA	NA	NA	NA	NA	NA	A21	AM1 Beds 13 16 Shower Drain	Shower_bath_drain	AM1	acute med	Eclo-ST-88	KPC-2	23879	6	IncFIA|IncFIB|IncFII|IncHI2|IncHI2A|IncR	10	IS1X2|IS1X4|IS30|IS5075|ISCfr1|ISEc36|ISKpn31|ISKpn6|ISKpn7|ISKpn8	Tn4401a-unknown	ATTGA	ATTGA	139	123	7020-7118	Tn4401a	C4121T|A9999C	none	none	unknown	1	1	1	eclo	2	eclo_2	964	Tn4401a-unknown_ATTGA_ATTGA	51	639
36966be9-3d41-498d-b19c-ff4b142e435e	SAMN25989728	01/12/2016	env	1954169	1954169_11	NA	NA	NA	NA	NA	NA	NA	NA	NA	T7	W3W4 Dom Rm CHWB Drain	CHWB	W3_W4	cardiac	Eclo-ST-32	KPC-2	56664	4	IncFII|IncHI2|IncHI2A|IncR	13	IS102|IS1247|IS1B|IS1X4|IS4321R|IS903B|ISKpn14|ISKpn26|ISKpn31|ISKpn6|ISKpn7|ISKpn8|ISSen4	Tn4401a-1	ATTGA	ATTGA	109	116	7020-7118	Tn4401a	none	none	none	1	1	1	1	eclo	13	eclo_13	409	Tn4401a-1_ATTGA_ATTGA	90	34
36c93037-cffc-443b-8bf0-50651ee967c3	SAMN25989727	21/09/2016	env	1952560	1952560_13	NA	NA	NA	NA	NA	NA	NA	NA	NA	F138	W46 Beds 16 19 Shower Drain	Shower_bath_drain	W46	geratology	Cfre-ST-22	KPC-2	20223	3	IncFIA|IncFIB|IncFII	9	IS30|IS3000|ISEc33|ISEc36|ISKpn14|ISKpn26|ISKpn31|ISKpn6|ISKpn7	Tn4401a-1	ATTGA	ATTGA	377	411	7020-7118	Tn4401a	none	none	none	1	1	1	1	cfre	2	cfre_2	193	Tn4401a-1_ATTGA_ATTGA	46	728
36c9cb13-86ef-4da3-9f82-b62414a1f48f	SAMN25989726	03/08/2016	pat	2031584	2031584_12	4937602	220484	21/07/2016	03/08/2016	Screen	CMFT in house PCR (TaqMan) CPE Screen	KLEBSIELLA PNEUMONIAE	Meropenem	R			Patient	AM1	acute med	Kpne-ST-252	KPC-2	17024	2	IncFIB|IncFII	16	IS102|IS1A|IS1B|IS1F|IS1X4|IS5075|IS6100|ISEc22|ISKpn14|ISKpn24|ISKpn26|ISKpn28|ISKpn31|ISKpn6|ISKpn7|ISSen4	Tn4401a-1	ATTGA	ATTGA	31	34	7020-7118	Tn4401a	none	none	none	1	1	1	1	kpne	9	kpne_9	595	Tn4401a-1_ATTGA_ATTGA	61	72
36ca4a28-b98c-40de-9bf4-94b0bf7e9ba4	SAMN25989725	28/09/2016	env	1952779	1952779_14	NA	NA	NA	NA	NA	NA	NA	NA	NA	F74	W45 Beds 12 15 Shower Drain	Shower_bath_drain	W45	geratology	Cfre-ST-114	KPC-2	76889	2	IncFIB|IncN	8	IS1B|IS6100|ISCfr1|ISEc36|ISKpn31|ISKpn6|ISKpn7|ISSen4	Tn4401a-1	ATTGA	ATTGA	110	97	7020-7118	Tn4401a	none	none	none	1	1	1	1	cfre	3	cfre_3	842	Tn4401a-1_ATTGA_ATTGA	84	478
36f4cee4-902e-43b7-87f6-933b0f5783b2	SAMN25989724	07/08/2016	pat	2214997	2214997_15	3746291	144835	26/07/2016	09/08/2016	Screen	CMFT Rapid PCR (Cepheid) CPE Screen	KLEBSIELLA PNEUMONIAE	Meropenem	R			Patient	AM1	acute med	Kpne-ST-252	KPC-2	22648	3	IncFIB|IncFII|IncR	12	IS1A|IS1B|IS1F|IS5075|IS6100|IS903B|ISKpn14|ISKpn26|ISKpn34|ISKpn6|ISKpn7|ISSen4	Tn4401a-1	ATTGA	TGTAG	89	71	7020-7118	Tn4401a	none	none	none	1	1	1	1	kpne	21	kpne_21	583	Tn4401a-1_ATTGA_TGTAG	76	281
37423cd9-7393-43aa-9af0-898551fc3901	SAMN25989723	21/09/2016	env	1952488	1952488_13	NA	NA	NA	NA	NA	NA	NA	NA	NA	F117	W46 Dirty Utility Sluice	Sluice_sluice_sink	W46	geratology	Raoultella ornithinolytica	KPC-2	12268	5	IncFIB|IncFII|IncHI1A|IncHI1B|IncL/M	16	IS1X2|IS30|IS5708|IS903B|ISCfr1|ISEc36|ISEc9|ISEcl1|ISKox1|ISKpn14|ISKpn21|ISKpn25|ISKpn31|ISKpn6|ISKpn7|ISKpn8	unknown-1	ATTGA	ATTGA	198	185	936-1018|1475-1511|7020-7118	unknown	none	none	none	1	1	1	1	rorn	2	rorn_2	906	unknown-1_ATTGA_ATTGA	62	663
37523ef9-d316-4282-9c00-afb50d119876	SAMN25989722	06/04/2016	env	1950416	1950416_14	NA	NA	NA	NA	NA	NA	NA	NA	NA	T7	W3W4 Dom Rm CHWB Drain	CHWB	W3	cardiac	Raoultella ornithinolytica	KPC-2	19153	2	IncFII|IncR	10	IS1A|IS1X4|IS4321R|IS6100|IS903B|ISEc36|ISKpn21|ISKpn31|ISKpn6|ISKpn7	Tn4401a-1	ATTGA	ATTGA	163	141	7020-7118	Tn4401a	none	none	none	1	1	1	1	rorn	6	rorn_6	512	Tn4401a-1_ATTGA_ATTGA	92	381
37ed3d60-8159-495e-91f4-d4d7fc2963b3	SAMN25989721	29/11/2016	env	1954141	1954141_15	NA	NA	NA	NA	NA	NA	NA	NA	NA	A129	AM2 Treatment Room CHWB	CHWB	AM2	acute med	Eclo-ST-24	KPC-2	62795	4	ColRNAI|IncA/C2|IncFIB|IncFII	14	IS1326|IS1353|IS1A|IS1X4|ISCfr1|ISEc14|ISEc52|ISEc9|ISKpn14|ISKpn25|ISKpn26|ISKpn31|ISKpn6|ISKpn7	Tn4401a-1	ATTGA	ATTGA	98	97	7020-7118	Tn4401a	none	none	none	1	1	1	1	eclo	11	eclo_11	973	Tn4401a-1_ATTGA_ATTGA	36	139
3828d52f-a368-4c55-be3c-f2b3590e41d3	SAMN25989720	14/11/2016	env	1953797	1953797_14	NA	NA	NA	NA	NA	NA	NA	NA	NA	A128	AM2 Drug Room HWB	HWB_drain	AM2	acute med	Eclo-ST-24	KPC-2	62968	4	ColRNAI|IncA/C2|IncFIB|IncFII	14	IS1326|IS1353|IS1A|IS1X4|ISCfr1|ISEc14|ISEc52|ISEc9|ISKpn14|ISKpn25|ISKpn26|ISKpn31|ISKpn6|ISKpn7	Tn4401a-1	ATTGA	ATTGA	97	102	7020-7118	Tn4401a	none	none	none	1	1	1	1	eclo	11	eclo_11	969	Tn4401a-1_ATTGA_ATTGA	36	139
3831260f-9f11-412a-9e7f-430a1e7e6498	SAMN25989719	15/09/2016	env	1952383	1952383_13	NA	NA	NA	NA	NA	NA	NA	NA	NA	T10	W3 Day Rm CHWB Drain	CHWB	W3	cardiac	Eclo-ST-87	KPC-2	10058	3	IncFIB|IncHI2|IncHI2A	13	IS1X4|IS5075|IS6100|IS629|IS903B|ISEcl1|ISKox1|ISKpn21|ISKpn26|ISKpn6|ISKpn7|ISKpn8|ISSen4	Tn4401a-1	AGTTG	AGTTG	85	83	7020-7118	Tn4401a	none	none	none	1	1	1	1	eclo	20	eclo_20	333	Tn4401a-1_AGTTG_AGTTG	79	690
38ad75d0-5298-4e6d-bad5-fe6185a10312	SAMN25989718	22/11/2016	env	1953933	1953933_13	NA	NA	NA	NA	NA	NA	NA	NA	NA	A59	AM1 Drug Room HWB	HWB_drain	AM1	acute med	Kpne-ST-11	KPC-2	13667	3	IncFIB|IncFII|IncR	11	IS102|IS26|IS903B|ISEc9|ISEcl1|ISKpn14|ISKpn18|ISKpn26|ISKpn28|ISKpn6|ISKpn7	Tn4401a-1	ATTGA	TGTTA	236	218	7020-7118	Tn4401a	none	none	none	1	1	1	1	kpne	11	kpne_11	453	Tn4401a-1_ATTGA_TGTTA	76	116
38cb330e-fdb8-47c1-987c-7a09c1a05b90	SAMN25989717	10/08/2016	pat	2215271	2215271_15	4855296	163648	31/07/2016	27/09/2016	Screen	CMFT Rapid PCR (Cepheid) CPE Screen	KLEBSIELLA PNEUMONIAE	Meropenem	R			Patient	AM1	acute med	Kpne-ST-252	KPC-2	17024	2	IncFIB|IncFII	13	IS1A|IS1B|IS1F|IS1X4|IS5075|IS6100|ISEc22|ISKpn14|ISKpn24|ISKpn31|ISKpn6|ISKpn7|ISSen4	Tn4401a-1	ATTGA	ATTGA	63	75	7020-7118	Tn4401a	none	none	none	1	1	1	1	kpne	9	kpne_9	545	Tn4401a-1_ATTGA_ATTGA	61	277
38d0c7a7-9dc0-40a5-904e-17611f73d5cb	SAMN25989716	24/10/2016	env	1953394	1953394_23	NA	NA	NA	NA	NA	NA	NA	NA	NA	T15	W3 Side Rm 3 HWB Drain	HWB_drain	W3	cardiac	Kpne-ST-478	KPC-2	14771	3	IncFIB|IncFII|IncR	10	IS1A|IS1X2|IS5075|IS6100|ISKox1|ISKpn2|ISKpn31|ISKpn6|ISKpn7|ISSen3	Tn4401a-1	ATTGA	ATTGA	101	108	7020-7118	Tn4401a	none	none	none	1	1	1	1	kpne	14	kpne_14	542	Tn4401a-1_ATTGA_ATTGA	76	368
38d8cb3e-5c44-44f6-9d46-1c604aafe743	SAMN25989715	24/10/2016	env	1953365	1953365_11	NA	NA	NA	NA	NA	NA	NA	NA	NA	A59	AM1 Drug Room HWB	HWB_drain	AM1	acute med	Kpne-ST-11	KPC-2	20217	3	IncFIB|IncFII|IncR	11	IS102|IS26|IS903B|ISEc9|ISEcl1|ISKpn14|ISKpn18|ISKpn26|ISKpn28|ISKpn6|ISKpn7	Tn4401a-1	ATTGA	TGTTA	143	165	7020-7118	Tn4401a	none	none	none	1	1	1	1	kpne	11	kpne_11	6	Tn4401a-1_ATTGA_TGTTA	76	116
38df30ce-be48-425c-aec6-513dc5f1f277	SAMN25989714	31/08/2016	env	1952203	1952203_11	NA	NA	NA	NA	NA	NA	NA	NA	NA	F121	W46 Dom Room Mop Sink upper	Mop_sink	W46	geratology	Kpne-ST-841	KPC-2	9907	3	IncFIB|IncFII|IncR	11	IS186B|IS1A|IS26|ISEc36|ISKpn24|ISKpn28|ISKpn34|ISKpn6|ISKpn7|ISPpu12|ISSpu2	Tn4401a-1	ATTGA|TTTAC	ATATA|TTTAC	122|92	117|97	7020-7118	Tn4401a	none	none	none	1	1	1	1	kpne	29	kpne_29	112	Tn4401a-1_ATTGA|TTTAC_ATATA|TTTAC	76	202
3921cd30-82f7-4286-a375-859eae672379	SAMN25989713	31/10/2016	env	1953434	1953434_14	NA	NA	NA	NA	NA	NA	NA	NA	NA	F114	W46 Drug Room Utility Sink	Utility_sink	W46	geratology	Eclo-ST-32	KPC-2	10058	4	IncFII|IncHI2|IncHI2A|IncR	11	IS1F|IS1X4|IS5075|IS903B|ISEc33|ISEcl1|ISKpn26|ISKpn6|ISKpn7|ISKpn8|Tn5403	Tn4401a-1	AGTTG	AGTTG	191	168	7020-7118	Tn4401a	none	none	none	1	1	1	1	eclo	23	eclo_23	768	Tn4401a-1_AGTTG_AGTTG	90	513
3955bafb-0028-44cd-9f7e-8c4815bc85e0	SAMN25989712	12/12/2016	env	1954404	1954404_11	NA	NA	NA	NA	NA	NA	NA	NA	NA	A13	AM1 Beds 3 6 Shower Drain	Shower_bath_drain	AM1	acute med	Kpne-ST-252	KPC-2	17024	2	IncFIB|IncFII	14	IS102|IS1A|IS1B|IS1F|IS1X4|IS5075|IS6100|ISEc22|ISKpn14|ISKpn24|ISKpn31|ISKpn6|ISKpn7|ISSen4	Tn4401a-1	ATTGA	ATTGA	67	64	7020-7118	Tn4401a	none	none	none	1	1	1	1	kpne	9	kpne_9	572	Tn4401a-1_ATTGA_ATTGA	61	75
395e59da-fce4-4abb-b768-9526ae9d8818	SAMN25989711	22/11/2016	env	1953986	1953986_13	NA	NA	NA	NA	NA	NA	NA	NA	NA	T8	W3W4 Doms Rm Mop Sink upper	Mop_sink	W3_W4	cardiac	Kpne-ST-1429	KPC-2	42577	2	IncFIB|IncFII	14	IS102|IS186B|IS1F|ISEc22|ISEhe3|ISKox1|ISKpn2|ISKpn21|ISKpn24|ISKpn34|ISKpn6|ISKpn7|ISPpu12|Tn5403	Tn4401a-1	ATTGA	ATATA	119	125	7020-7118	Tn4401a	none	none	none	1	1	1	1	kpne	15	kpne_15	456	Tn4401a-1_ATTGA_ATATA	61	66
39a5abfb-69a7-4ae6-a082-a8e49eb848c1	SAMN25989710	15/09/2016	pat	2037812	2037812_12	5071690	148179	08/09/2016	19/09/2016	Screen	CMFT in house PCR (TaqMan) CPE Screen	KLEBSIELLA PNEUMONIAE	Ertapenem	R			Patient	W45	geratology	Kpne-newST	KPC-2	18012	1	IncFII	7	IS1R|IS5075|IS6100|ISKpn1|ISKpn31|ISKpn6|ISKpn7	Tn4401a-1	ATTGA	ATTGA	151	150	7020-7118	Tn4401a	none	none	none	1	1	1	1	kpne	28	kpne_28	251	Tn4401a-1_ATTGA_ATTGA	88	621
39adde4d-1921-431f-b10c-122517fc652f	SAMN25989709	25/01/2016	env	2003061	2003061_13	NA	NA	NA	NA	NA	NA	NA	NA	NA	T33	W3 Dirty Util Sluice	Sluice_sluice_sink	W3	cardiac	Eclo-ST-32	KPC-2	56751	4	IncFII|IncHI2|IncHI2A|IncR	14	IS102|IS1247|IS1B|IS1X4|IS4321R|IS6100|IS903B|ISKpn14|ISKpn26|ISKpn31|ISKpn6|ISKpn7|ISKpn8|ISSen4	Tn4401a-1	ATTGA	ATTGA	157	133	7020-7118	Tn4401a	none	none	none	1	1	1	1	eclo	13	eclo_13	416	Tn4401a-1_ATTGA_ATTGA	90	31
39d19ebb-6a56-48e4-8dca-795074779ebf	SAMN25989708	12/12/2016	env	1954439	1954439_15	NA	NA	NA	NA	NA	NA	NA	NA	NA	F46	W45 Drug Room Utility Sink	Utility_sink	W45	geratology	Eclo-ST-32	KPC-2	49734	2	IncFIB|IncFII	11	IS1R|IS1X4|IS5|IS5075|IS903B|ISEc9|ISKpn14|ISKpn25|ISKpn31|ISKpn6|ISKpn7	Tn4401a-1	ATTGA	ATTGA	108	123	7020-7118	Tn4401a	none	none	none	1	1	1	1	eclo	10	eclo_10	791	Tn4401a-1_ATTGA_ATTGA	61	585
39f5101d-ccdd-4c57-8d59-635e7c01956e	SAMN25989707	24/10/2016	env	1953365	1953365_12	NA	NA	NA	NA	NA	NA	NA	NA	NA	A59	AM1 Drug Room HWB	HWB_drain	AM1	acute med	Kpne-ST-11	KPC-2	13667	3	IncFIB|IncFII|IncR	10	IS102|IS26|IS903B|ISEc9|ISEcl1|ISKpn14|ISKpn18|ISKpn28|ISKpn6|ISKpn7	Tn4401a-1	ATTGA	TGTTA	170	154	7020-7118	Tn4401a	none	none	none	1	1	1	1	kpne	11	kpne_11	6	Tn4401a-1_ATTGA_TGTTA	76	117
3a2b8d85-70bf-4842-a054-d4a056c1da54	SAMN25989706	16/11/2016	pat	2047338	2047338_23	3755249	9837	10/11/2016	22/11/2016	Screen	CMFT Rapid PCR (Cepheid) CPE Screen	ESCHERICHIA COLI	Meropenem	R			Patient	AM1	acute med	Ecol-ST-1312	KPC-2	10058	7	Col156|IncFIA|IncFIB|IncFII|IncHI2|IncHI2A|IncL/M	11	IS1X2|IS2|IS4|IS5|IS6100|IS903B|ISCro1|ISEc30|ISKpn6|ISKpn7|ISKpn8	Tn4401a-1	AGTTG	AGTTG	108	85	7020-7118	Tn4401a	none	none	none	1	1	1	1	ecol	20	ecol_20	268	Tn4401a-1_AGTTG_AGTTG	28	649
3a31e893-60a1-4b7a-bc96-0d52cdecff27	SAMN25989705	08/11/2016	env	1953668	1953668_12	NA	NA	NA	NA	NA	NA	NA	NA	NA	A59	AM1 Drug Room HWB	HWB_drain	AM1	acute med	Kpne-ST-11	KPC-2	33332	3	IncFIB|IncFII|IncR	11	IS102|IS26|IS903B|ISEc9|ISEcl1|ISKpn14|ISKpn18|ISKpn26|ISKpn28|ISKpn6|ISKpn7	Tn4401a-1	ATTGA	TGTTA	233	249	7020-7118	Tn4401a	none	none	none	1	1	1	1	kpne	11	kpne_11	6	Tn4401a-1_ATTGA_TGTTA	76	116
3a3822b9-5762-4db6-b035-df723ad573e1	SAMN25989704	07/12/2016	env	1954345	1954345_23	NA	NA	NA	NA	NA	NA	NA	NA	NA	T61	W4 Bay C Shower Drain	Shower_bath_drain	W4	cardiac	Cfre-ST-96	KPC-2	45326	4	ColRNAI|IncFIB|IncFII|IncX3	9	IS26|IS6100|ISCfr1|ISEc36|ISKpn26|ISKpn6|ISKpn7|ISSen4|ISVsa3	unknown-1	none	TTGTG	none	166	1-2664|7020-7118	unknown	none	none	none	1	1	1	1	cfre	8	cfre_8	855	unknown-1_none_TTGTG	41	720
3a458eef-4d0d-4ba8-a0b5-044c329320af	SAMN25989703	12/10/2016	env	1953026	1953026_13	NA	NA	NA	NA	NA	NA	NA	NA	NA	F44	W45 Pantry Utility Sink Drain	Utility_sink	W45	geratology	Kpne_newST_newAllele	KPC-2	19175	2	IncFIB|IncFII	13	IS186B|IS1X2|IS26|IS4321L|IS5|ISEc36|ISKpn21|ISKpn31|ISKpn34|ISKpn6|ISKpn7|ISKpn8|ISSty2	Tn4401a-1	ATTGA	ATTGA	195	190	7020-7118	Tn4401a	none	none	none	1	1	1	1	kpne	48	kpne_48	104	Tn4401a-1_ATTGA_ATTGA	61	264
3a464f0d-73b4-447f-acaf-4e827a653aa8	SAMN25989702	03/08/2016	env	1951595	1951595_22	NA	NA	NA	NA	NA	NA	NA	NA	NA	A95	AM2 Bed 11 Shower Drain	Shower_bath_drain	AM2	acute med	Eclo-ST-88	KPC-2	62857	4	IncFIB|IncFII|IncHI2|IncHI2A	13	IS1X2|IS1X4|IS30|IS903B|ISCfr1|ISEc33|ISEc36|ISKpn14|ISKpn25|ISKpn31|ISKpn6|ISKpn7|ISKpn8	Tn4401a-1	ATTGA	ATTGA	70	73	7020-7118	Tn4401a	none	none	none	1	1	1	1	eclo	2	eclo_2	984	Tn4401a-1_ATTGA_ATTGA	65	642
3a4dcb50-8a5b-4ade-894d-300d42c6f8fa	SAMN25989701	12/10/2016	env	1953027	1953027_11	NA	NA	NA	NA	NA	NA	NA	NA	NA	F45	W45 Drug Room CHWB Drain	CHWB	W45	geratology	Eclo-ST-32	KPC-2	24972	2	IncFIB|IncFII	11	IS1R|IS1X4|IS5|IS5075|IS6100|IS903B|ISKpn14|ISKpn25|ISKpn31|ISKpn6|ISKpn7	Tn4401a-1	ATTGA	ATTGA	110	105	7020-7118	Tn4401a	none	none	none	1	1	1	1	eclo	10	eclo_10	707	Tn4401a-1_ATTGA_ATTGA	61	581
3a6819dd-758b-442e-9699-1b13bd350f4c	SAMN25989700	21/11/2016	pat	2048148	2048148_11	4705041	141475	21/11/2016	12/12/2016	Screen	CMFT Rapid PCR (Cepheid) CPE Screen	KLEBSIELLA PNEUMONIAE	Meropenem	R			Patient	AM2	acute med	Kpne-ST-268	KPC-2	18012	2	IncFIB|IncFII	13	IS1F|IS6100|IS903B|ISEc9|ISEcl1|ISKpn1|ISKpn2|ISKpn26|ISKpn28|ISKpn31|ISKpn34|ISKpn6|ISKpn7	Tn4401a-1	ATTGA	ATTGA	70	65	7020-7118	Tn4401a	none	none	none	1	1	1	1	kpne	1	kpne_1	659	Tn4401a-1_ATTGA_ATTGA	61	533
3a8b76b9-e364-4ae8-9884-50f07d2f9e3b	SAMN25989699	31/08/2016	env	1952203	1952203_14	NA	NA	NA	NA	NA	NA	NA	NA	NA	F121	W46 Dom Room Mop Sink upper	Mop_sink	W46	geratology	Kpne-ST-841	KPC-2	28325	3	IncFIB|IncFII|IncR	11	IS186B|IS1S|IS26|IS903B|ISEc36|ISKpn24|ISKpn28|ISKpn6|ISKpn7|ISPpu12|ISSpu2	Tn4401a-1	ATTGA	ATATA	373	371	7020-7118	Tn4401a	none	none	none	1	1	1	1	kpne	29	kpne_29	77	Tn4401a-1_ATTGA_ATATA	76	262
3ad2e169-2380-4fc6-8b27-13169568ac00	SAMN25989698	08/11/2016	env	1953697	1953697_11	NA	NA	NA	NA	NA	NA	NA	NA	NA	T62	W4 Shower Rm 2 Shower Drain	Shower_bath_drain	W4	cardiac	Kpne-ST-2938	KPC-2	29801	4	Col|IncFIA|IncFIB|IncFII	19	IS186B|IS1A|IS1B|IS1F|IS1N|IS1R|IS1X2|IS26|IS903|IS903B|ISApu1|ISAs25|ISEc33|ISEc8|ISKpn21|ISKpn6|ISKpn7|ISKpn8|ISPpu12	Tn4401a-unknown	ATTGA	ATATA	120	122	7020-7118	Tn4401a	none	C2046S|C2081Y|A2088M|T2090Y|C2096Y|G2100S|C2102Y|A2105R|T2123Y|C2135Y|G2153R|T2155Y|C2164S|T2291Y|C2299Y|G2303R|G2306R|C2312S|G2321R|C2330Y|A2338R|T2339Y|G2348R|T2351Y|T2364Y|T2366Y|G2369S|G2375R|T2382Y|T2453K|G2459R|C2462Y|A2469R|T2477Y|C2483S|T2489Y|G2501K|G2510R|C2528Y|G2531R|A2532R|C2537Y|C2546Y|T2554Y|C2555M|C2556S|C2558S|A2567R|G2583R|C2586Y|G2588S|C2589Y|C2596S|A2597R|A2607R|A2609R|T2618Y|A2621R|A2626R|G2628R|A2666R|C2675Y|C2684Y|A2694M|T2696Y|C2705S|T2708K|A2716R|A2717R|C2747Y|T2760W|T2777Y|G2786S|A2788W|C3521Y|C3554S|A3561R|A3577R|A3685R|G3687S|A3693M|T3698Y|T3708Y|C3710S|G3713R|C3716M|A3717W|G3725R|C3731Y|C3743M|T3752Y|C3758Y|C3770S|C3776Y|G3779S|G3785S|C3803S|C3806Y|G3812R|C3815Y|G3839S|T3845K|C3848Y|G3849R|G3850S|A3875R|G3881R|C3884Y|C3886Y|C3896Y|A3918R|G3920R|A3923R|A3935R|T3936Y|C3938Y|A3956W|A3957W|C3960Y|C3974Y|C3977Y|A3990R|A3998R|G4001R|G4004R|C4007Y|T4022Y|G4031R|C4034Y|G4040S|G4055S|C4079Y|A4083R|C4085S|C4089Y|C4091S|C4106M|G4112R|C4118S|C4127Y|T4151Y|A4170R|C4177S|G4203R|T4232Y|T4238Y|C4241M|G4243K|G4244K|G4247K|C4380S|G4394R|C4409S|G4412S|C4460Y|C4463S|A4464R|A4467M|G4487R|C4517Y|G4526R|T4529K|T4544Y|A4556R|C4559Y|C4562Y|G4565K|A4577R|T4580Y|C4584M|C4586Y|C4595Y|T4598Y|G4611R|T4616Y|G4622R|C4628Y|T4631K|C4641Y|T4649Y|T4661Y|A4688M|C4689M|C4699S|A4704R|T4712Y|A4727R|T4731Y|G4736S|G4738K|G4743S|C4748S	C149,G101|C141,T114|A139,C96|T138,C97|C132,T95|G130,C94|C134,T94|A131,G96|T135,C117|C141,T120|G129,A108|T120,C112|C123,G104|T130,C38|C127,T35|G127,A37|G128,A38|C126,G50|G120,A52|C128,T52|A125,G43|T123,C44|G124,A40|T124,C43|T124,C34|T127,C36|G123,C35|G116,A35|T118,C35|T127,G38|G135,A39|C136,T39|A134,G41|T132,C45|C131,G50|T133,C50|G138,T43|G139,A43|C142,T41|G142,A40|A143,G41|C139,T41|C140,T41|T138,C33|C139,A33|C140,G33|C139,G34|A146,G73|G143,A58|C143,T53|G141,C56|C145,T58|C143,G59|A144,G58|A134,G74|A134,G77|T136,C79|A137,G76|A139,G79|G138,A80|A133,G108|C135,T103|C138,T104|A139,C93|T135,C95|C140,G107|T147,G109|A145,G109|A142,G112|C140,T97|T139,A95|T139,C80|G146,C72|A147,T65|C166,T94|C164,G115|A165,G107|A175,G106|A188,G90|G191,C90|A194,C90|T190,C86|T185,C70|C189,G72|G177,A71|C178,A72|A182,T72|G174,A100|C173,T102|C166,A103|T164,C104|C166,T112|C158,G112|C157,T114|G147,C113|G152,C120|C149,G109|C148,T106|G146,A104|C145,T105|G140,C113|T140,G98|C148,T94|G142,A97|G146,C97|A154,G110|G157,A102|C154,T104|C150,T106|C149,T124|A147,G108|G155,A108|A156,G110|A148,G97|T149,C98|C149,T97|A148,T114|A150,T116|C154,T116|C141,T123|C144,T126|A144,G126|A138,G112|G139,A114|G133,A109|C135,T111|T133,C126|G138,A117|C136,T117|G133,C118|G134,C118|C124,T94|A116,G97|C119,G95|C116,T91|C114,G94|C119,A116|G117,A116|C117,G118|C121,T114|T117,C125|A124,G127|C126,G124|G136,A118|T137,C117|T136,C99|C138,A95|G135,T96|G134,T96|G136,T97|C158,G109|G158,A120|C161,G116|G155,C115|C157,T108|C155,G106|A150,G109|A144,C107|G155,A115|C161,T106|G159,A106|T156,G103|T160,C114|A173,G100|C179,T101|C179,T103|G175,T104|A168,G102|T166,C103|C167,A103|C172,T100|C170,T110|T167,C114|G164,A114|T159,C120|G159,A112|C152,T111|T155,G115|C163,T123|T154,C120|T155,C115|A144,C105|C146,A101|C143,G104|A147,G101|T142,C89|A147,G60|T147,C60|G144,C59|G142,T58|G143,C59|C145,G58	unknown	1	1	1	kpne	10	kpne_10	96	Tn4401a-unknown_ATTGA_ATATA	9	159
3adaa730-fd97-4480-b322-21f9bf457be0	SAMN25989697	24/10/2016	env	1953394	1953394_25	NA	NA	NA	NA	NA	NA	NA	NA	NA	T15	W3 Side Rm 3 HWB Drain	HWB_drain	W3	cardiac	Kpne-newST	KPC-2	23583	3	IncFIB|IncFII|IncR	12	IS1X4|IS2|IS5075|IS903B|ISKpn14|ISKpn21|ISKpn24|ISKpn26|ISKpn31|ISKpn34|ISKpn6|ISKpn7	Tn4401a-1	ATTGA	ATTGA	136	145	7020-7118	Tn4401a	none	none	none	1	1	1	1	kpne	8	kpne_8	73	Tn4401a-1_ATTGA_ATTGA	76	680
3af1c290-3d6c-4715-b32d-491188c53373	SAMN25989696	15/09/2016	env	1952378	1952378_13	NA	NA	NA	NA	NA	NA	NA	NA	NA	A61	AM1AM2 Dirty Util Sluice	Sluice_sluice_sink	AM1_AM2	acute med	Raoultella ornithinolytica	KPC-2	18877	4	IncFIA|IncFII|IncHI1A|IncHI1B	13	IS5|IS5708|IS6100|ISEc22|ISEc33|ISEc36|ISEcl1|ISKox1|ISKpn21|ISKpn31|ISKpn6|ISKpn7|ISVsa5	unknown-1	ATAAT|ATTGA|GTTAA	ATAAT|ATTGA|GTTAA	90|99|36	113|95|38	866-1524|7020-7118	unknown	none	none	none	1	1	1	1	rorn	1	rorn_1	512	unknown-1_ATAAT|ATTGA|GTTAA_ATAAT|ATTGA|GTTAA	57	738
3b3ba783-0ce0-4647-bffa-61305ba405c2	SAMN25989695	07/08/2016	pat	2215005	2215005_12	3762013	144420	04/07/2016	26/08/2016	Screen	CMFT Rapid PCR (Cepheid) CPE Screen	KLEBSIELLA PNEUMONIAE	Ertapenem	R			Patient	AM1	acute med	Kpne-ST-11	KPC-2	22193	2	IncFIB|IncFII	11	IS1B|IS26|IS6100|ISEc9|ISKpn14|ISKpn18|ISKpn26|ISKpn6|ISKpn7|ISKpn8|Tn5403	Tn4401a-1	AATAT	AATAT	46	33	7020-7118	Tn4401a	none	none	none	1	1	1	1	kpne	11	kpne_11	7	Tn4401a-1_AATAT_AATAT	61	455
3b57e549-8729-4554-958d-8b8b0257eee8	SAMN25989694	06/12/2016	env	1954187	1954187_12	NA	NA	NA	NA	NA	NA	NA	NA	NA	A5	AM1 Bed 1 Shower Drain	Shower_bath_drain	AM1	acute med	Kpne-ST-268	KPC-2	18012	2	IncFIB|IncFII	11	IS1F|IS6100|IS903B|ISEcl1|ISKpn1|ISKpn2|ISKpn28|ISKpn31|ISKpn34|ISKpn6|ISKpn7	Tn4401a-1	ATTGA	ATTGA	109	117	7020-7118	Tn4401a	none	none	none	1	1	1	1	kpne	1	kpne_1	562	Tn4401a-1_ATTGA_ATTGA	61	534
3b5d1cac-aa0d-49d9-89b0-1376965c9826	SAMN25989693	15/02/2016	env	1950193	1950193_15	NA	NA	NA	NA	NA	NA	NA	NA	NA	T65	W4 Dirty Util Sluice	Sluice_sluice_sink	W4	cardiac	Citrobacter sp. MGH103 (blue z-score)	KPC-2	9907	4	IncFIB|IncFII|IncN|IncR	16	IS1A|IS1B|IS1X2|IS1X3|IS5708|IS6100|ISCfr1|ISEc33|ISEc36|ISKpn1|ISKpn14|ISKpn25|ISKpn31|ISKpn6|ISKpn7|ISSen4	Tn4401a-1	ATTAA|ATTGA|TTGTG	ATTAA|ATTGA|TTGTG	59|78|54	90|64|75	7020-7118	Tn4401a	none	none	none	1	1	1	1	cfre	9	cfre_9	895	Tn4401a-1_ATTAA|ATTGA|TTGTG_ATTAA|ATTGA|TTGTG	72	289
3b70deab-c1c7-4487-ae45-b3fbe40f3c20	SAMN25989692	08/11/2016	env	1953697	1953697_13	NA	NA	NA	NA	NA	NA	NA	NA	NA	T62	W4 Shower Rm 2 Shower Drain	Shower_bath_drain	W4	cardiac	Kpne-ST-11	KPC-2	9908	2	IncFIB|IncFII	14	IS5075|IS6100|IS903B|ISEc22|ISEc9|ISKpn1|ISKpn14|ISKpn18|ISKpn21|ISKpn26|ISKpn28|ISKpn31|ISKpn6|ISKpn7	Tn4401a-1	AATAT|ATTGA	AATAT|ATTGA	56|108	62|132	7020-7118	Tn4401a	none	none	none	1	1	1	1	kpne	11	kpne_11	455	Tn4401a-1_AATAT|ATTGA_AATAT|ATTGA	61	742
3b8e7fc6-2d28-4b23-abe2-aaa4b9fd3d90	SAMN25989691	24/10/2016	env	1953393	1953393_22	NA	NA	NA	NA	NA	NA	NA	NA	NA	T14	W3 Side Rm 3 Toilet	Toilet	W3	cardiac	Kpne-ST-478	KPC-2	14771	3	IncFIB|IncFII|IncR	10	IS1A|IS1X2|IS5075|IS6100|ISKox1|ISKpn2|ISKpn31|ISKpn6|ISKpn7|ISSen3	Tn4401a-1	ATTGA	ATTGA	140	131	7020-7118	Tn4401a	none	none	none	1	1	1	1	kpne	14	kpne_14	542	Tn4401a-1_ATTGA_ATTGA	76	368
3ba3f356-5d20-4916-842c-acc64a5596f7	SAMN25989690	24/10/2016	env	1953394	1953394_14	NA	NA	NA	NA	NA	NA	NA	NA	NA	T15	W3 Side Rm 3 HWB Drain	HWB_drain	W3	cardiac	Eclo-ST-88	KPC-2	20839	7	Col|IncFIA|IncFIB|IncFII|IncHI2|IncHI2A|IncR	10	IS1X2|IS1X4|IS30|IS5075|ISCfr1|ISKpn25|ISKpn31|ISKpn6|ISKpn7|ISKpn8	Tn4401a-1	ATTGA	ATTGA	122	138	7020-7118	Tn4401a	none	none	none	1	1	1	1	eclo	2	eclo_2	915	Tn4401a-1_ATTGA_ATTGA	10	640
3bd8db61-1cc0-42e7-a7d0-0e17c29fdf5c	SAMN25989689	12/12/2016	env	1954469	1954469_15	NA	NA	NA	NA	NA	NA	NA	NA	NA	T7	W3W4 Dom Rm CHWB Drain	CHWB	W3_W4	cardiac	Eclo-ST-32	KPC-2	53725	5	IncFIB|IncFII|IncHI2|IncHI2A|IncR	16	IS102|IS1247|IS1B|IS1R|IS1X4|IS4321R|IS5075|ISEcl1|ISEhe3|ISKpn14|ISKpn26|ISKpn31|ISKpn6|ISKpn7|ISKpn8|ISSen4	Tn4401a-1	ATTGA	ATTGA	108	120	7020-7118	Tn4401a	none	none	none	1	1	1	1	eclo	13	eclo_13	432	Tn4401a-1_ATTGA_ATTGA	69	26
3bde4ea3-69fb-43cb-ab9c-c1b0de45974a	SAMN25989688	16/08/2016	env	1951884	1951884_15	NA	NA	NA	NA	NA	NA	NA	NA	NA	T43	W4 Treatment Rm CHWB Drain	CHWB	W4	cardiac	Eclo-ST-252	KPC-2	44592	5	IncFIB|IncFII|IncN|IncR|IncX3	9	IS1R|IS1X4|IS5075|IS6100|ISKpn6|ISKpn7|ISKpn8|ISPps1|ISPst2	Tn4401a-unknown	TTGTG	TTGTG	81	66	7020-7118	Tn4401a	none	C2164S|T2554Y|C2555M|C2556S|C2558S|A2567R|G2583R|C2586Y|G2588S|G3839S|T3845K|C3848Y|G3849R|G3850S|A3875R|G3881R|C3884Y|C3886Y|C3896Y|A3918R|G3920R|A3923R|C4106M|T4151Y|A4170R|T4232Y|C4641Y	C87,G11|T86,C11|C86,A11|C84,G12|C85,G11|A86,G12|G88,A11|C88,T11|G89,C11|G75,C11|T73,G10|C73,T10|G73,A10|G73,C10|A81,G10|G76,A9|C74,T9|C73,T9|C77,T9|A70,G8|G71,A8|A72,G8|C62,A7|T70,C10|A77,G10|T74,C10|C79,T9	unknown	1	1	1	eclo	9	eclo_9	694	Tn4401a-unknown_TTGTG_TTGTG	73	600
3be52257-8e30-463a-9727-9dcd4483aa76	SAMN25989687	31/10/2016	env	1953457	1953457_15	NA	NA	NA	NA	NA	NA	NA	NA	NA	F144	W46 Beds 8 11 HWB Drain	HWB_drain	W46	geratology	Enterobacter asburiae	KPC-2	10058	5	Col|IncFIB|IncFII|IncHI2|IncHI2A	9	IS1F|IS1R|IS1X4|IS6100|IS903B|ISKox1|ISKpn6|ISKpn7|ISKpn8	Tn4401a-1	AGTTG	AGTTG	102	108	7020-7118	Tn4401a	none	none	none	1	1	0	1	easb	NA	easb_NA	334	Tn4401a-1_AGTTG_AGTTG	17	489
3bf05727-b9d0-4526-9894-64c82872fcd2	SAMN25989686	01/12/2016	env	1954169	1954169_12	NA	NA	NA	NA	NA	NA	NA	NA	NA	T7	W3W4 Dom Rm CHWB Drain	CHWB	W3_W4	cardiac	Eclo-ST-32	KPC-2	53725	5	IncFIB|IncFII|IncHI2|IncHI2A|IncR	16	IS102|IS1247|IS1B|IS1R|IS1X4|IS4321R|IS5075|ISEcl1|ISEhe3|ISKpn14|ISKpn26|ISKpn31|ISKpn6|ISKpn7|ISKpn8|ISSen4	Tn4401a-1	ATTGA	ATTGA	118	115	7020-7118	Tn4401a	none	none	none	1	1	1	1	eclo	13	eclo_13	408	Tn4401a-1_ATTGA_ATTGA	69	26
3c1bb1ad-162a-4e55-98be-ea328e2326de	SAMN25989685	18/10/2016	env	1953178	1953178_13	NA	NA	NA	NA	NA	NA	NA	NA	NA	F146	W46 Beds 8 11 Shower Drain	Shower_bath_drain	W46	geratology	Kpne-ST-478	KPC-2	84502	3	IncFIB|IncFII|IncR	9	IS1A|IS1X2|IS903|ISKox1|ISKpn2|ISKpn31|ISKpn6|ISKpn7|ISSen3	Tn4401a-1	ATTGA	ATTGA	115	97	7020-7118	Tn4401a	none	none	none	1	1	1	1	kpne	14	kpne_14	10	Tn4401a-1_ATTGA_ATTGA	76	370
3c1f94bf-912c-4638-bca7-0e35b3b8aafd	SAMN25989684	15/09/2016	env	1952309	1952309_11	NA	NA	NA	NA	NA	NA	NA	NA	NA	F74	W45 Beds 12 15 Shower Drain	Shower_bath_drain	W45	geratology	Cfre-ST-22	KPC-2	7341	3	IncFIA|IncFIB|IncFII	8	IS30|IS3000|ISEc33|ISEc36|ISKpn14|ISKpn26|ISKpn31|ISKpn7	unknown-1	ATTGA	ATTGA	384	403	831-1094|1350-1555|7020-7118	unknown	none	none	none	1	1	1	1	cfre	2	cfre_2	179	unknown-1_ATTGA_ATTGA	46	729
3c8ba93d-831f-4ed7-9145-b79ce0d17b2f	SAMN25989683	09/08/2016	env	1951675	1951675_23	NA	NA	NA	NA	NA	NA	NA	NA	NA	A13	AM1 Beds 3 6 Shower Drain	Shower_bath_drain	AM1	acute med	Kpne-ST-252	KPC-2	17024	2	IncFIB|IncFII	13	IS1A|IS1B|IS1F|IS1X4|IS5075|IS6100|ISEc22|ISKpn14|ISKpn24|ISKpn31|ISKpn6|ISKpn7|ISSen4	Tn4401a-1	ATTGA	ATTGA	46	42	7020-7118	Tn4401a	none	none	none	1	1	1	1	kpne	9	kpne_9	552	Tn4401a-1_ATTGA_ATTGA	61	277
3cc0a45e-8e1d-4573-b780-31245e641820	SAMN25989682	12/12/2016	env	1954356	1954356_12	NA	NA	NA	NA	NA	NA	NA	NA	NA	A14	AM1 Beds 7 10 CHWB	CHWB	AM1	acute med	Kpne-ST-461	KPC-2	24109	3	IncFIB|IncFII|IncR	16	IS1A|IS1X4|IS26|IS4321L|IS903B|ISKpn1|ISKpn14|ISKpn21|ISKpn28|ISKpn31|ISKpn34|ISKpn6|ISKpn7|ISKpn8|ISSen4|ISSty2	Tn4401a-unknown	ATTGA	ATTGA	118	109	7020-7118	Tn4401a	T6736A	none	none	unknown	1	1	1	kpne	24	kpne_24	51	Tn4401a-unknown_ATTGA_ATTGA	76	373
3cc257cb-31dc-45fd-8c61-a6146cec3aa1	SAMN25989681	03/08/2016	pat	2031584	2031584_11	4937602	220484	21/07/2016	03/08/2016	Screen	CMFT in house PCR (TaqMan) CPE Screen	KLEBSIELLA PNEUMONIAE	Meropenem	R			Patient	AM1	acute med	Kpne-ST-252	KPC-2	17024	2	IncFIB|IncFII	14	IS102|IS1A|IS1B|IS1F|IS1X4|IS5075|IS6100|ISEc22|ISKpn14|ISKpn24|ISKpn31|ISKpn6|ISKpn7|ISSen4	Tn4401a-1	ATTGA	ATTGA	31	37	7020-7118	Tn4401a	none	none	none	1	1	1	1	kpne	9	kpne_9	564	Tn4401a-1_ATTGA_ATTGA	61	75
3cc8ba0e-ee66-4e08-8045-30a7f8ac719a	SAMN25989680	28/09/2016	env	1952669	1952669_13	NA	NA	NA	NA	NA	NA	NA	NA	NA	F6	45 46 MF WC HWB Drain	HWB_drain	W45_W46	geratology	Kpne-ST-1562	KPC-2	20778	2	IncFIB|IncFII	14	IS186B|IS1R|IS1X2|IS26|IS5075|ISEcl1|ISEhe3|ISKpn21|ISKpn25|ISKpn26|ISKpn31|ISKpn34|ISKpn6|ISKpn7	Tn4401a-1	ATTGA	ATTGA	106	127	7020-7118	Tn4401a	none	none	none	1	1	1	1	kpne	3	kpne_3	115	Tn4401a-1_ATTGA_ATTGA	61	251
3cce3467-8dd5-49f0-8d72-6093de4d4550	SAMN25989679	01/08/2016	pat	2030988	2030988_15	4632878	146486	11/05/2016	03/08/2016	Screen	CMFT in house PCR (TaqMan) CPE Screen	KLEBSIELLA PNEUMONIAE	Meropenem	R			Patient	W45	geratology	Kpne-ST-661	KPC-2	62733	5	Col|IncFIB|IncFII|IncR|IncX3	17	IS1A|IS1F|IS3|IS5075|IS903|ISEc1|ISEc15|ISEcl1|ISKpn1|ISKpn14|ISKpn31|ISKpn34|ISKpn6|ISKpn7|ISKpn8|ISSen4|ISSpu2	Tn4401a-1	ATTGA	ATTGA	124	117	7020-7118	Tn4401a	none	none	none	1	1	1	1	kpne	44	kpne_44	175	Tn4401a-1_ATTGA_ATTGA	21	326
3cd17209-2b76-41ca-b8ec-e4798d18b12b	SAMN25989678	21/09/2016	env	1952560	1952560_15	NA	NA	NA	NA	NA	NA	NA	NA	NA	F138	W46 Beds 16 19 Shower Drain	Shower_bath_drain	W46	geratology	Cfre-ST-22	KPC-2	20223	3	IncFIA|IncFIB|IncFII	9	IS30|IS3000|ISEc33|ISEc36|ISKpn14|ISKpn26|ISKpn31|ISKpn6|ISKpn7	Tn4401a-1	ATTGA	ATTGA	312	299	7020-7118	Tn4401a	none	none	none	1	1	1	1	cfre	2	cfre_2	181	Tn4401a-1_ATTGA_ATTGA	46	728
3ced41d5-71a4-4085-8c07-0feeb78a8791	SAMN25989677	06/04/2016	env	1950428	1950428_14	NA	NA	NA	NA	NA	NA	NA	NA	NA	T44	W4 Treatment Rm Utility Sink	Utility_sink	W4	cardiac	Eclo-ST-252	KPC-2	44185	4	IncFIB|IncN|IncR|IncX3	7	IS1R|IS1X2|IS5075|IS6100|ISKpn6|ISKpn7|ISKpn8	Tn4401a-1	none	TTGTG	none	40	7020-7118	Tn4401a	none	none	none	1	1	1	1	eclo	9	eclo_9	697	Tn4401a-1_none_TTGTG	86	560
3cfa4ab6-f8db-4695-8cbb-3d8c8793aa16	SAMN25989676	06/12/2016	env	1954239	1954239_12	NA	NA	NA	NA	NA	NA	NA	NA	NA	A59	AM1 Drug Room HWB	HWB_drain	AM1	acute med	Kpne-ST-11	KPC-2	16886	3	IncFIB|IncFII|IncR	11	IS102|IS26|IS903B|ISEc9|ISEcl1|ISKpn1|ISKpn14|ISKpn18|ISKpn28|ISKpn6|ISKpn7	Tn4401a-1	ATTGA	TGTTA	168	185	7020-7118	Tn4401a	none	none	none	1	1	1	1	kpne	11	kpne_11	6	Tn4401a-1_ATTGA_TGTTA	76	115
3d378161-835c-44e4-ad05-d26218f2c845	SAMN25989675	28/09/2016	env	1952669	1952669_15	NA	NA	NA	NA	NA	NA	NA	NA	NA	F6	45 46 MF WC HWB Drain	HWB_drain	W45_W46	geratology	Kpne-ST-1562	KPC-2	20778	2	IncFIB|IncFII	14	IS186B|IS1R|IS1X2|IS26|IS5075|ISEcl1|ISEhe3|ISKpn21|ISKpn25|ISKpn26|ISKpn31|ISKpn34|ISKpn6|ISKpn7	Tn4401a-1	ATTGA	ATTGA	136	129	7020-7118	Tn4401a	none	none	none	1	1	1	1	kpne	3	kpne_3	141	Tn4401a-1_ATTGA_ATTGA	61	251
3d3a02c0-b93d-472a-bb2f-7827b1344943	SAMN25989674	25/08/2016	env	1952033	1952033_13	NA	NA	NA	NA	NA	NA	NA	NA	NA	T10	W3 Day Rm CHWB Drain	CHWB	W3	cardiac	Eclo-ST-87	KPC-2	10058	3	IncFIB|IncHI2|IncHI2A	12	IS5075|IS6100|IS629|IS903B|ISEcl1|ISKox1|ISKpn21|ISKpn26|ISKpn6|ISKpn7|ISKpn8|ISSen4	Tn4401a-1	AGTTG	AGTTG	19	14	7020-7118	Tn4401a	none	none	none	1	1	1	1	eclo	20	eclo_20	333	Tn4401a-1_AGTTG_AGTTG	79	740
3d7b0c08-de80-4500-b9a1-8e3013e58504	SAMN25989673	09/08/2016	env	1951659	1951659_12	NA	NA	NA	NA	NA	NA	NA	NA	NA	F70	W45 Beds 16 19 Shower Drain	Shower_bath_drain	W45	geratology	Cfre-ST-116	KPC-2	51869	3	IncFIA|IncFIB|IncFII	15	IS1X2|IS26|IS30|IS6100|IS903B|ISCfr1|ISEc33|ISEc36|ISEc8|ISKpn31|ISKpn6|ISKpn7|ISVsa3|ISVsa5|Tn5403	Tn4401a-1	ATTGA|TATAC	ATTGA|TATAC	65|78	71|76	7020-7118	Tn4401a	none	none	none	1	1	1	1	cfre	6	cfre_6	830	Tn4401a-1_ATTGA|TATAC_ATTGA|TATAC	46	653
3dc1a91a-5103-4782-94b6-01c43ab124f9	SAMN25989672	23/11/2016	pat	2048441	2048441_11	5002226	211184	16/11/2016	23/11/2016	Screen	CMFT Rapid PCR (Cepheid) CPE Screen	KLEBSIELLA PNEUMONIAE	Ertapenem	R			Patient	AM2	acute med	Kpne-ST-268	KPC-2	17478	2	IncFIB|IncFII	13	IS1F|IS6100|IS903B|ISEc9|ISEcl1|ISKpn1|ISKpn2|ISKpn26|ISKpn28|ISKpn31|ISKpn34|ISKpn6|ISKpn7	Tn4401a-1	ATTGA	ATTGA	114	110	7020-7118	Tn4401a	none	none	none	1	1	1	1	kpne	1	kpne_1	618	Tn4401a-1_ATTGA_ATTGA	61	533
3dc4a1fd-4499-454d-b382-5a86a131497c	SAMN25989671	21/09/2016	env	1952488	1952488_12	NA	NA	NA	NA	NA	NA	NA	NA	NA	F117	W46 Dirty Utility Sluice	Sluice_sluice_sink	W46	geratology	Raoultella ornithinolytica	KPC-2	12291	5	IncFIB|IncFII|IncHI1A|IncHI1B|IncL/M	16	IS1X2|IS30|IS5708|IS903B|ISCfr1|ISEc36|ISEc9|ISEcl1|ISKox1|ISKpn14|ISKpn21|ISKpn25|ISKpn31|ISKpn6|ISKpn7|ISKpn8	unknown-1	ATTGA	ATTGA	145	163	1475-1504|7020-7118	unknown	none	none	none	1	1	1	1	rorn	2	rorn_2	908	unknown-1_ATTGA_ATTGA	62	663
3dd3f517-5f70-40db-be6b-42baf907d356	SAMN25989670	26/07/2016	pat	2214276	2214276_11	5013697	251363	23/07/2016	27/07/2016	Screen	CMFT Rapid PCR (Cepheid) CPE Screen	KLEBSIELLA PNEUMONIAE	Meropenem	R			Patient	W4	cardiac	Leclercia adecarboxylata ATCC 23216 = NBRC 102595 ATCC 23216	KPC-2	68609	3	IncFIB|IncFII|IncN	10	IS1F|IS4321R|IS5075|ISKpn14|ISKpn25|ISKpn31|ISKpn6|ISKpn7|ISPpu12|ISSpr2	Tn4401a-1	ATTGA	ATTGA	111	130	7020-7118	Tn4401a	none	none	none	1	1	0	1	lecl	NA	lecl_NA	1	Tn4401a-1_ATTGA_ATTGA	71	520
3e0e8397-3362-4824-a02b-3b4a4eca4962	SAMN25989669	06/04/2016	env	1950427	1950427_14	NA	NA	NA	NA	NA	NA	NA	NA	NA	T43	W4 Treatment Rm CHWB Drain	CHWB	W4	cardiac	Eclo-ST-252	KPC-2	59317	5	IncFIB|IncFII|IncN|IncR|IncX3	10	IS1R|IS1X2|IS1X4|IS5075|IS6100|IS903B|ISKpn26|ISKpn6|ISKpn7|ISKpn8	Tn4401a-1	TTGTG	TTGTG	46	58	7020-7118	Tn4401a	none	none	none	1	1	1	1	eclo	9	eclo_9	691	Tn4401a-1_TTGTG_TTGTG	73	553
3e1b488e-7674-41ee-a92e-41c1bb18c2ce	SAMN25989668	15/09/2016	env	1952385	1952385_15	NA	NA	NA	NA	NA	NA	NA	NA	NA	T44	W4 Treatment Rm Utility Sink	Utility_sink	W4	cardiac	Eclo-ST-252	KPC-2	44592	5	IncFIB|IncFII|IncN|IncR|IncX3	7	IS1R|IS1X2|IS5075|IS6100|ISKpn6|ISKpn7|ISKpn8	Tn4401a-1	TTGTG	TTGTG	127	96	7020-7118	Tn4401a	none	none	none	1	1	1	1	eclo	9	eclo_9	691	Tn4401a-1_TTGTG_TTGTG	73	560
3e5f6abb-7055-4d98-9c90-f7d5180e7c2b	SAMN25989667	15/09/2016	env	1952345	1952345_15	NA	NA	NA	NA	NA	NA	NA	NA	NA	A38	AM1 Kitchen HWB Drain	HWB_drain	AM1	acute med	Eclo_newST_newAllele	KPC-2	62794	4	IncFIB|IncFII|IncHI2|IncHI2A	10	IS1B|IS30|IS6100|ISKpn14|ISKpn25|ISKpn26|ISKpn31|ISKpn6|ISKpn7|ISKpn8	Tn4401a-1	ATTGA	ATTGA	66	93	7020-7118	Tn4401a	none	none	none	1	1	1	1	eclo	22	eclo_22	347	Tn4401a-1_ATTGA_ATTGA	65	462
3e83bcfa-f1cb-413b-bb70-76e37a8949c7	SAMN25989666	12/01/2016	env	2001397	2001397_12	NA	NA	NA	NA	NA	NA	NA	NA	NA	T65	W4 Dirty Util Sluice	Sluice_sluice_sink	W4	cardiac	Eclo-ST-252	KPC-2	54990	7	IncFIB|IncFII|IncHI2|IncHI2A|IncN|IncR|IncX3	9	IS186B|IS1X4|IS5075|IS6100|IS903B|ISEc36|ISKpn6|ISKpn7|ISKpn8	Tn4401a-1	TTGTG	TTGTG	113	71	7020-7118	Tn4401a	none	none	none	1	1	1	1	eclo	9	eclo_9	703	Tn4401a-1_TTGTG_TTGTG	68	270
3f3c163c-c06d-4065-be12-71ee9c4a3e58	SAMN25989665	15/10/2016	pat	2219541	2219541_11	NA	NA	NA	NA	NA	NA	NA	NA	NA			Patient	AM1	acute med	Ecol-ST-409	KPC-2	10058	4	IncFIB|IncFII|IncHI2|IncHI2A	18	IS186B|IS1B|IS1F|IS1H|IS1N|IS30|IS5708|IS609|IS6100|IS903B|ISEc1|ISEc17|ISKpn24|ISKpn6|ISKpn7|ISKpn8|ISSen3|ISSen4	Tn4401a-1	AGTTG	AGTTG	75	68	7020-7118	Tn4401a	none	none	none	1	1	1	1	ecol	16	ecol_16	256	Tn4401a-1_AGTTG_AGTTG	65	206
3f80ae6f-d80a-4756-bd36-a4192948c0a3	SAMN25989664	23/09/2016	pat	2038937	2038937_11	3711298	114149	12/09/2016	25/09/2016	Screen	CMFT in house PCR (TaqMan) CPE Screen	KLEBSIELLA PNEUMONIAE	Meropenem	R			Patient	AM2	acute med	Escherichia vulneris NBRC 102420 (blue z-score)	KPC-2	8728	3	Col|IncHI2|IncHI2A	7	IS1222|IS1B|IS5075|IS6100|ISKpn6|ISKpn7|ISKpn8	Tn4401a-1	AGTTG	AGTTG	89	100	7020-7118	Tn4401a	none	none	none	1	1	0	1	evul	NA	evul_NA	255	Tn4401a-1_AGTTG_AGTTG	25	127
3f879a27-6b24-4bf1-a00d-8f5144f7686a	SAMN25989663	10/08/2016	env	1951765	1951765_12	NA	NA	NA	NA	NA	NA	NA	NA	NA	A45	AM1 Bed 22 HWB Drain	HWB_drain	AM1	acute med	Raoultella ornithinolytica	KPC-2	27653	2	IncFII|IncN	11	IS1A|IS4321R|IS6100|ISEc36|ISEc52|ISKpn21|ISKpn28|ISKpn31|ISKpn6|ISKpn7|Tn5403	Tn4401a-1	ATTGA	ATTGA	63	53	7020-7118	Tn4401a	none	none	none	1	1	1	1	rorn	5	rorn_5	512	Tn4401a-1_ATTGA_ATTGA	91	391
3f8bb683-7800-407e-bf03-7d9bc1352538	SAMN25989662	14/06/2016	env	1950801	1950801_11	NA	NA	NA	NA	NA	NA	NA	NA	NA	T44	W4 Treatment Rm Utility Sink	Utility_sink	W4	cardiac	Eclo-ST-252	KPC-2	59317	5	IncFIB|IncFII|IncN|IncR|IncX3	8	IS1R|IS1X2|IS1X4|IS5075|IS6100|ISKpn6|ISKpn7|ISKpn8	Tn4401a-1	TTGTG	TTGTG	53	67	7020-7118	Tn4401a	none	none	none	1	1	1	1	eclo	9	eclo_9	691	Tn4401a-1_TTGTG_TTGTG	73	555
3f8bec4f-bc2a-45dd-a596-48286884f10d	SAMN25989661	16/08/2016	env	1951867	1951867_13	NA	NA	NA	NA	NA	NA	NA	NA	NA	A128	AM2 Drug Room HWB	HWB_drain	AM2	acute med	Eclo-ST-24	KPC-2	63153	4	ColRNAI|IncA/C2|IncFIB|IncFII	14	IS1326|IS1353|IS1A|IS1X4|ISCfr1|ISEc14|ISEc52|ISEc9|ISKpn14|ISKpn25|ISKpn26|ISKpn31|ISKpn6|ISKpn7	Tn4401a-1	ATTGA	ATTGA	66	46	7020-7118	Tn4401a	none	none	none	1	1	1	1	eclo	11	eclo_11	995	Tn4401a-1_ATTGA_ATTGA	36	139
3fa14a94-52d6-4818-9a55-8a1ebca3435e	SAMN25989660	26/07/2016	env	1951365	1951365_11	NA	NA	NA	NA	NA	NA	NA	NA	NA	F74	W45 Beds 12 15 Shower Drain	Shower_bath_drain	W45	geratology	Eclo-ST-32	KPC-2	10058	3	IncFII|IncHI2|IncHI2A	13	IS1B|IS1F|IS1X4|IS5075|IS6100|IS903B|ISEc14|ISKpn26|ISKpn6|ISKpn7|ISKpn8|ISPpu12|ISSen3	Tn4401a-1	AGTTG	AGTTG	28	39	7020-7118	Tn4401a	none	none	none	1	1	1	1	eclo	4	eclo_4	312	Tn4401a-1_AGTTG_AGTTG	89	410
3fadf5f4-aff4-4990-9737-785b41b1410c	SAMN25989659	29/11/2016	env	1954123	1954123_11	NA	NA	NA	NA	NA	NA	NA	NA	NA	A108	AM2 Bed 21 CHWB	CHWB	AM2	acute med	Kpne-ST-268	KPC-2	18012	2	IncFIB|IncFII	13	IS1F|IS6100|IS903B|ISEc9|ISEcl1|ISKpn1|ISKpn2|ISKpn26|ISKpn28|ISKpn31|ISKpn34|ISKpn6|ISKpn7	Tn4401a-1	ATTGA	ATTGA	91	82	7020-7118	Tn4401a	none	none	none	1	1	1	1	kpne	1	kpne_1	634	Tn4401a-1_ATTGA_ATTGA	61	533
3fc49941-6ce2-409f-9418-383b9183e38e	SAMN25989658	12/12/2016	env	1954526	1954526_13	NA	NA	NA	NA	NA	NA	NA	NA	NA	F126	W46 Bed 28 Shower Drain	Shower_bath_drain	W46	geratology	Eclo-ST-45	KPC-2	10058	2	IncHI2|IncHI2A	8	IS1X4|IS6100|ISEc36|ISEhe3|ISKpn26|ISKpn6|ISKpn7|ISKpn8	Tn4401a-1	AGTTG	AGTTG	99	88	7020-7118	Tn4401a	none	none	none	1	1	1	1	eclo	7	eclo_7	289	Tn4401a-1_AGTTG_AGTTG	93	709
40871bb3-cfdc-4a16-a99c-17bd9e005ede	SAMN25989657	06/12/2016	env	1954195	1954195_13	NA	NA	NA	NA	NA	NA	NA	NA	NA	A13	AM1 Beds 3 6 Shower Drain	Shower_bath_drain	AM1	acute med	Kpne-ST-1916	KPC-2	126104	3	IncFIA|IncFIB|IncFII	8	IS1F|IS1X2|IS1X4|ISKpn28|ISKpn6|ISKpn7|ISSen4|Tn5403	Tn4401a-1	CTACA	CTACA	38	55	7020-7118	Tn4401a	none	none	none	1	1	1	1	kpne	18	kpne_18	457	Tn4401a-1_CTACA_CTACA	46	499
4088bb2e-5318-43d1-a919-dbe50b89f1e1	SAMN25989656	24/10/2016	env	1953310	1953310_13	NA	NA	NA	NA	NA	NA	NA	NA	NA	F46	W45 Drug Room Utility Sink	Utility_sink	W45	geratology	Eclo-ST-32	KPC-2	45452	2	IncFIB|IncFII	10	IS1R|IS1X4|IS5|IS903B|ISEc9|ISKpn14|ISKpn25|ISKpn31|ISKpn6|ISKpn7	Tn4401a-1	ATTGA	ATTGA	105	101	7020-7118	Tn4401a	none	none	none	1	1	1	1	eclo	10	eclo_10	740	Tn4401a-1_ATTGA_ATTGA	61	593
409a57a1-77d9-4f1e-96da-bc931c79636e	SAMN25989655	25/08/2016	env	1951952	1951952_22	NA	NA	NA	NA	NA	NA	NA	NA	NA	F45	W45 Drug Room CHWB Drain	CHWB	W45	geratology	Cfre_newST_newAllele	KPC-2	22244	2	IncFIB|IncFII	12	IS1A|IS1F|IS1X4|IS5|IS6100|ISEc9|ISEcl1|ISKpn14|ISKpn25|ISKpn31|ISKpn6|ISKpn7	Tn4401a-1	ATTGA	ATTGA	40	54	7020-7118	Tn4401a	none	none	none	1	1	1	1	cfre	4	cfre_4	671	Tn4401a-1_ATTGA_ATTGA	61	320
40b5277e-bcad-4f0d-aac4-2640809c8651	SAMN25989654	19/10/2016	pat	2219664	2219664_11	4830395	37768	19/10/2016	27/10/2016	Screen	CMFT Rapid PCR (Cepheid) CPE Screen	KLEBSIELLA OXYTOCA	Meropenem	R			Patient	AM2	acute med	Koxy_newST_newAllele	KPC-2	105268	2	IncFIA|IncR	9	IS1X3|IS6100|IS903B|ISEc22|ISKpn31|ISKpn6|ISKpn7|Tn3|Tn5403	Tn4401a-1	ATTGA	ATTGA	124	140	7020-7118	Tn4401a	none	none	none	1	1	0	1	koxy	NA	koxy_NA	216	Tn4401a-1_ATTGA_ATTGA	60	678
40b664f7-8ed6-4713-a2a6-7de958260622	SAMN25989653	06/04/2016	env	1950418	1950418_14	NA	NA	NA	NA	NA	NA	NA	NA	NA	T77	W3W4 Dom Rm Mop Sink lower	Mop_sink	W3	cardiac	Kpne-ST-2938	KPC-2	36771	4	Col|IncFIA|IncFIB|IncFII	20	IS186B|IS1A|IS1B|IS1N|IS1R|IS1X2|IS26|IS5075|IS903|IS903B|ISApu1|ISAs25|ISEc33|ISEc35|ISEc8|ISKpn21|ISKpn6|ISKpn7|ISKpn8|ISPpu12	Tn4401a-unknown	ATTGA	ATATA	44	43	7020-7118	Tn4401a	none	C2046S|C2081Y|A2088M|T2090Y|C2096Y|G2100S|C2102Y|A2105R|T2123Y|C2135Y|G2153R|T2155Y|C2164S|T2291Y|C2299Y|G2303R|G2306R|C2312S|G2321R|C2330Y|A2338R|T2339Y|G2348R|T2351Y|T2364Y|T2366Y|G2369S|G2375R|T2382Y|T2453K|G2459R|C2462Y|A2469R|T2477Y|C2483S|T2489Y|G2501K|G2510R|C2528Y|G2531R|A2532R|C2537Y|C2546Y|T2554Y|C2555M|C2556S|C2558S|A2567R|G2583R|C2586Y|G2588S|C2589Y|C2596S|A2597R|A2607R|A2609R|T2618Y|A2621R|A2626R|G2628R|A2666R|C2675Y|C2684Y|A2694M|T2696Y|C2705S|T2708K|A2716R|A2717R|C2747Y|T2760W|T2777Y|G2786S|A2788W|G3185S|G3188R|G3191R|G3209R|G3212K|C3215S|G3221R|A3224R|T3227K|G3242K|C3521Y|C3554S|A3561R|A3577R|A3624M|T3644K|T3649W|C3656Y|G3659S|A3685R|G3687S|A3693M|T3698Y|T3708Y|C3710S|G3713R|C3716M|A3717W|G3725R|C3731Y|C3743M|T3752Y|C3758Y|C3770S|C3776Y|G3779S|G3785S|C3803S|C3806Y|G3812R|C3815Y|G3839S|T3845K|C3848Y|G3849R|G3850S|A3875R|G3881R|C3884Y|C3886Y|C3896Y|A3918R|G3920R|A3923R|A3935R|T3936Y|C3938Y|A3956W|A3957W|C3960Y|C3974Y|C3977Y|A3990R|A3998R|G4001R|G4004R|C4007Y|T4022Y|G4031R|C4034Y|G4040S|G4055S|C4079Y|A4083R|C4085S|C4089Y|C4091S|C4106M|G4112R|C4118S|C4127Y|T4151Y|A4170R|C4177S|G4203R|T4232Y|T4238Y|C4241M|G4243K|G4244K|G4247K|C4380S|G4394R|C4409S|G4412S|C4460Y|C4463S|A4464R|A4467M|G4487R|C4517Y|G4526R|T4529K|T4544Y|A4556R|C4559Y|C4562Y|G4565K|A4577R|T4580Y|C4584M|C4586Y|C4595Y|T4598Y|G4611R|T4616Y|G4622R|C4628Y|T4631K|C4641Y|T4649Y|T4661Y|A4688M|C4689M|C4699S|A4704R|T4712Y|A4727R|T4731Y|G4736S|G4738K|G4743S|C4748S|C4829S	C40,G21|C41,T23|A41,C18|T42,C18|C42,T18|G43,C18|C43,T18|A41,G18|T42,C23|C42,T22|G42,A18|T42,C18|C42,G17|T49,C9|C51,T9|G53,A9|G51,A9|C51,G12|G52,A12|C47,T12|A47,G10|T48,C10|G50,A10|T49,C10|T41,C6|T40,C6|G37,C6|G38,A6|T37,C6|T43,G12|G41,A12|C41,T12|A44,G13|T43,C13|C43,G14|T43,C14|G37,T17|G40,A21|C46,T18|G45,A18|A45,G18|C48,T18|C47,T18|T43,C12|C44,A12|C44,G12|C43,G12|A44,G23|G43,A21|C38,T22|G40,C21|C39,T22|C43,G22|A42,G21|A37,G28|A38,G29|T37,C29|A39,G28|A40,G30|G42,A31|A44,G38|C41,T39|C36,T39|A34,C35|T34,C35|C35,G34|T35,G33|A36,G31|A36,G31|C39,T31|T40,A29|T43,C25|G41,C21|A41,T21|G39,C14|G39,A14|G39,A14|G39,A14|G42,T14|C43,G14|G44,A14|A44,G14|T47,G14|G41,T18|C49,T27|C48,G29|A50,G30|A54,G29|A48,C7|T44,G6|T44,A6|C42,T6|G43,C6|A42,G18|G42,C19|A44,C19|T41,C19|T39,C13|C39,G11|G40,A11|C42,A11|A41,T12|G40,A21|C39,T22|C41,A23|T41,C24|C41,T26|C42,G28|C40,T26|G39,C27|G38,C27|C37,G29|C39,T29|G37,A28|C37,T28|G41,C29|T43,G26|C44,T26|G46,A26|G46,C26|A44,G30|G42,A28|C42,T27|C43,T27|C46,T30|A42,G29|G42,A29|A43,G29|A46,G21|T46,C21|C43,T22|A41,T21|A42,T21|C41,T21|C38,T21|C37,T21|A37,G22|A36,G17|G33,A18|G30,A18|C32,T17|T34,C19|G38,A19|C37,T19|G34,C20|G31,C15|C35,T17|A34,G17|C34,G18|C33,T17|C33,G18|C33,A21|G33,A22|C34,G23|C37,T24|T38,C27|A36,G28|C32,G30|G41,A32|T43,C39|T43,C34|C42,A34|G41,T34|G41,T34|G42,T34|C30,G28|G36,A31|C35,G32|G35,C32|C38,T33|C40,G34|A40,G33|A40,C35|G38,A40|C39,T40|G37,A38|T41,G38|T31,C39|A34,G33|C36,T33|C35,T33|G34,T33|A38,G29|T37,C30|C41,A30|C41,T30|C39,T33|T39,C33|G39,A33|T39,C31|G40,A28|C42,T27|T41,G30|C43,T32|T45,C32|T45,C33|A45,C35|C45,A35|C47,G35|A47,G33|T46,C30|A43,G24|T43,C23|G39,C20|G39,T20|G39,C19|C40,G19|C43,G16	unknown	1	1	1	kpne	10	kpne_10	99	Tn4401a-unknown_ATTGA_ATATA	9	174
40cb06a6-f8cb-469f-a6c9-2448a703b378	SAMN25989652	22/11/2016	env	1953804	1953804_15	NA	NA	NA	NA	NA	NA	NA	NA	NA	F6	45 46 MF WC HWB Drain	HWB_drain	W45_W46	geratology	Kpne-ST-1562	KPC-2	9907	2	IncFIB|IncFII	13	IS186B|IS1R|IS26|IS5075|ISEcl1|ISEhe3|ISKpn21|ISKpn25|ISKpn26|ISKpn31|ISKpn34|ISKpn6|ISKpn7	Tn4401a-1	ATTGA|GTGAT	ATTGA|GTGAT	151|72	177|64	7020-7118	Tn4401a	none	none	none	1	1	1	1	kpne	3	kpne_3	120	Tn4401a-1_ATTGA|GTGAT_ATTGA|GTGAT	61	259
40e108b0-2232-4868-8e7f-f02f6e270a70	SAMN25989651	24/10/2016	env	1953300	1953300_15	NA	NA	NA	NA	NA	NA	NA	NA	NA	F30	W45 Bed 5 Toilet	Toilet	W45	geratology	Kpne-ST-2938	KPC-2	9907	4	Col|IncFIA|IncFIB|IncFII	18	IS186B|IS1A|IS1B|IS1F|IS1N|IS1R|IS26|IS903|ISApu1|ISAs25|ISEc33|ISEc35|ISEc8|ISKpn21|ISKpn6|ISKpn7|ISKpn8|ISPpu12	Tn4401a-unknown	ATTGA|TATCC	ATATA|TATCC	91|76	84|84	7020-7118	Tn4401a	none	C2046S|C2081Y|A2088M|T2090Y|C2096Y|G2100S|C2102Y|A2105R|T2123Y|C2135Y|G2153R|T2155Y|C2164S|A2567R|G2583R|G2588S|C2589Y|C2596S|A2597R|A2607R|A2609R|T2618Y|A2621R|A2626R|G2628R|A2666R|C2675Y|C2684Y|A2694M|T2696Y|C2705S|T2708K|A2716R|A2717R|C2747Y|T2760W|T2777Y|C3521Y|C3554S|A3561R|A3577R|A3685R|G3687S|A3693M|T3698Y|T3708Y|C3710S|G3713R|C3716M|G3725R|C3731Y|C3743M|T3752Y|C3758Y|C3770S|C3776Y|G3779S|G3785S|C3803S|C3806Y|G3812R|C3815Y|G3839S|T3845K|C3848Y|G3849R|G3850S|A3875R|G3881R|C3884Y|C3886Y|C3896Y|A3918R|G3920R|A3923R|A3935R|T3936Y|C3938Y|A3956W|A3957W|C3960Y|C3974Y|C3977Y|A3990R|A3998R|G4001R|G4004R|C4007Y|T4022Y|G4031R|C4034Y|G4040S|G4055S|C4079Y|A4083R|C4085S|C4089Y|C4091S|C4106M|G4112R|C4118S|C4127Y|T4151Y|A4170R|C4177S|G4203R|T4232Y|T4238Y|C4241M|G4243K|G4244K|G4247K|C4380S|G4394R|C4409S|G4412S|C4460Y|C4463S|A4464R|A4467M|G4487R|C4517Y|G4526R|T4529K|T4544Y|A4556R|C4559Y|C4562Y|G4565K|A4577R|T4580Y|C4584M|C4586Y|C4595Y|T4598Y|G4611R|T4616Y|G4622R|C4628Y|T4631K|C4641Y|T4649Y|T4661Y|A4688M|C4689M|C4699S|A4704R|T4712Y	C197,G68|C197,T68|A200,C59|T204,C59|C203,T58|G190,C59|C199,T58|A200,G58|T190,C78|C188,T84|G183,A82|T169,C84|C180,G84|A192,G37|G193,A35|G191,C35|C192,T35|C191,G36|A186,G35|A196,G50|A192,G52|T184,C55|A178,G56|A181,G55|G180,A54|A194,G71|C193,T73|C201,T73|A197,C68|T199,C70|C201,G68|T193,G67|A190,G64|A184,G65|C198,T54|T196,A52|T190,C44|C229,T61|C220,G65|A212,G60|A212,G60|A192,G59|G197,C58|A199,C56|T198,C58|T193,C41|C199,G40|G201,A40|C202,A40|G210,A69|C213,T70|C215,A75|T205,C76|C202,T76|C188,G78|C201,T70|G202,C75|G209,C75|C220,G71|C223,T66|G224,A62|C222,T67|G226,C73|T218,G68|C223,T66|G225,A67|G222,C67|A226,G66|G216,A59|C223,T59|C222,T60|C240,T64|A230,G61|G225,A60|A227,G60|A223,G56|T221,C55|C231,T55|A227,T56|A225,T57|C229,T57|C229,T59|C226,T58|A227,G61|A221,G55|G232,A54|G236,A52|C234,T55|T222,C71|G219,A68|C223,T68|G203,C71|G193,C71|C193,T62|A183,G61|C192,G59|C187,T63|C188,G61|C187,A68|G186,A71|C196,G73|C194,T69|T204,C72|A220,G70|C218,G65|G226,A66|T216,C70|T220,C58|C220,A58|G215,T58|G213,T57|G227,T55|C220,G59|G218,A65|C210,G64|G209,C65|C220,T55|C215,G54|A205,G55|A204,C52|G209,A61|C219,T60|G218,A57|T214,G53|T213,C60|A220,G47|C219,T46|C226,T51|G216,T49|A226,G56|T217,C53|C228,A54|C230,T56|C236,T61|T223,C62|G222,A66|T223,C71|G224,A70|C226,T67|T223,G70|C243,T73|T231,C72|T231,C71|A238,C70|C247,A68|C247,G62|A239,G63|T233,C58	unknown	1	1	1	kpne	10	kpne_10	100	Tn4401a-unknown_ATTGA|TATCC_ATATA|TATCC	9	165
40f1947c-5fdf-4754-9f95-969cdcd1f1ba	SAMN25989650	05/07/2016	env	1951017	1951017_12	NA	NA	NA	NA	NA	NA	NA	NA	NA	T62	W4 Shower Rm 2 Shower Drain	Shower_bath_drain	W4	cardiac	Pluralibacter gergoviae	KPC-2	10058	5	IncFIB|IncFII|IncHI2|IncHI2A|IncN	9	IS5075|IS6100|IS903|IS903B|ISKpn24|ISKpn26|ISKpn6|ISKpn7|ISKpn8	Tn4401a-1	AGTTG	AGTTG	89	72	7020-7118	Tn4401a	none	none	none	1	1	0	1	plur	NA	plur_NA	401	Tn4401a-1_AGTTG_AGTTG	66	741
413b6a58-9d15-4f02-94c9-d20153fd5a82	SAMN25989649	10/09/2016	pat	2037112	2037112_13	4849075	88889	10/09/2016	16/09/2016	Screen	CMFT in house PCR (TaqMan) CPE Screen	KLEBSIELLA PNEUMONIAE	Ertapenem	R			Patient	W3	cardiac	Kpne-ST-11	KPC-2	17710	3	IncFIB|IncFII|IncR	15	IS102|IS1A|IS1R|IS5075|IS6100|IS903B|ISEc9|ISEcl1|ISKpn14|ISKpn18|ISKpn28|ISKpn31|ISKpn6|ISKpn7|ISSen4	Tn4401a-1	ATTGA	ATTGA	115	93	7020-7118	Tn4401a	none	none	none	1	1	1	1	kpne	11	kpne_11	501	Tn4401a-1_ATTGA_ATTGA	76	93
413f4d83-db94-4c1b-ba5f-0642b2979e43	SAMN25989648	22/11/2016	env	1953804	1953804_11	NA	NA	NA	NA	NA	NA	NA	NA	NA	F6	45 46 MF WC HWB Drain	HWB_drain	W45_W46	geratology	Kpne-ST-1562	KPC-2	15227	2	IncFIB|IncFII	14	IS186B|IS1R|IS26|IS5075|ISEcl1|ISEhe3|ISKpn14|ISKpn25|ISKpn26|ISKpn28|ISKpn31|ISKpn34|ISKpn6|ISKpn7	Tn4401a-1	ATTGA|GTGAT	ATTGA|GTGAT	117|59	145|48	7020-7118	Tn4401a	none	none	none	1	1	1	1	kpne	3	kpne_3	154	Tn4401a-1_ATTGA|GTGAT_ATTGA|GTGAT	61	257
41451f2f-c8c9-4e57-ad60-ce62244ce991	SAMN25989647	09/08/2016	env	1951716	1951716_11	NA	NA	NA	NA	NA	NA	NA	NA	NA	A59	AM1 Drug Room HWB	HWB_drain	AM1	acute med	Kpne-ST-11	KPC-2	9908	3	IncFIB|IncFII|IncR	13	IS102|IS5075|IS6100|IS903B|ISEc9|ISEcl1|ISKpn14|ISKpn18|ISKpn26|ISKpn28|ISKpn31|ISKpn6|ISKpn7	Tn4401a-1	AAAAC|AAGAA	AAGAA|ATTGA	76|67	44|57	7020-7118	Tn4401a	none	none	none	1	1	1	1	kpne	11	kpne_11	462	Tn4401a-1_AAAAC|AAGAA_AAGAA|ATTGA	76	119
416addb7-5ab3-47ec-a05b-89e9de495c41	SAMN25989646	31/08/2016	env	1952193	1952193_21	NA	NA	NA	NA	NA	NA	NA	NA	NA	F83	W46 Bed 1 Shower Drain	Shower_bath_drain	W46	geratology	Cfre-ST-22	KPC-2	26005	2	IncFIB|IncFII	9	IS1R|IS1X4|IS30|IS5075|IS903B|ISCfr1|ISKpn21|ISKpn6|ISKpn7	Tn4401a-1	ATTGA	AACAT	301	333	7020-7118	Tn4401a	none	none	none	1	1	1	1	cfre	10	cfre_10	896	Tn4401a-1_ATTGA_AACAT	61	575
41796674-1ea0-48a4-bfd3-b8dc8e4ab83d	SAMN25989645	26/07/2016	env	1951413	1951413_13	NA	NA	NA	NA	NA	NA	NA	NA	NA	T10	W3 Day Rm CHWB Drain	CHWB	W3	cardiac	Eclo-ST-87	KPC-2	12622	3	IncFIB|IncHI2|IncHI2A	13	IS1X4|IS5075|IS6100|IS629|IS903B|ISEcl1|ISKox1|ISKpn21|ISKpn26|ISKpn6|ISKpn7|ISKpn8|ISSen4	Tn4401a-1	AATAC|AGTTG	AATAC|AGTTG	65|64	64|69	7020-7118	Tn4401a	none	none	none	1	1	1	1	eclo	20	eclo_20	312	Tn4401a-1_AATAC|AGTTG_AATAC|AGTTG	79	690
418719b4-d08a-44cf-85f4-9a97371d782c	SAMN25989644	27/12/2016	env	1954758	1954758_12	NA	NA	NA	NA	NA	NA	NA	NA	NA	A110	AM2 Bed 21 HWB Drain	HWB_drain	AM2	acute med	Kpne-ST-268	KPC-2	17478	2	IncFIB|IncFII	13	IS1F|IS6100|IS903B|ISEc9|ISEcl1|ISKpn1|ISKpn2|ISKpn26|ISKpn28|ISKpn31|ISKpn34|ISKpn6|ISKpn7	Tn4401a-1	ATTGA	ATTGA	65	80	7020-7118	Tn4401a	none	none	none	1	1	1	1	kpne	1	kpne_1	633	Tn4401a-1_ATTGA_ATTGA	61	533
41c5ab75-3abb-4100-b5dd-c7939c4bb2a5	SAMN25989643	29/11/2016	env	1954141	1954141_13	NA	NA	NA	NA	NA	NA	NA	NA	NA	A129	AM2 Treatment Room CHWB	CHWB	AM2	acute med	Eclo-ST-24	KPC-2	62795	4	ColRNAI|IncA/C2|IncFIB|IncFII	14	IS1326|IS1353|IS1A|IS1X4|ISCfr1|ISEc14|ISEc52|ISEc9|ISKpn14|ISKpn25|ISKpn26|ISKpn31|ISKpn6|ISKpn7	Tn4401a-1	ATTGA	ATTGA	99	149	7020-7118	Tn4401a	none	none	none	1	1	1	1	eclo	11	eclo_11	936	Tn4401a-1_ATTGA_ATTGA	36	139
41cead75-696b-4201-bb51-f9ca2afe7b41	SAMN25989642	19/10/2016	env	1953215	1953215_22	NA	NA	NA	NA	NA	NA	NA	NA	NA	A127	AM2 Beds 25 28 Shower Drain	Shower_bath_drain	AM2	acute med	Cfre-ST-114	KPC-2	76300	2	IncFIB|IncN	10	IS1A|IS1B|IS30|IS6100|ISCfr1|ISEc36|ISKpn31|ISKpn6|ISKpn7|ISSen4	Tn4401a-1	ATTGA	ATTGA	88	95	7020-7118	Tn4401a	none	none	none	1	1	1	1	cfre	3	cfre_3	831	Tn4401a-1_ATTGA_ATTGA	84	299
41fbe94d-5d47-4280-8158-89092f0a1a86	SAMN25989641	12/10/2016	env	1953027	1953027_12	NA	NA	NA	NA	NA	NA	NA	NA	NA	F45	W45 Drug Room CHWB Drain	CHWB	W45	geratology	Eclo-ST-32	KPC-2	66033	2	IncFIB|IncFII	11	IS1R|IS1X4|IS5|IS5075|IS6100|IS903B|ISKpn14|ISKpn25|ISKpn31|ISKpn6|ISKpn7	Tn4401a-1	ATTGA	ATTGA	72	107	7020-7118	Tn4401a	none	none	none	1	1	1	1	eclo	10	eclo_10	341	Tn4401a-1_ATTGA_ATTGA	61	581
41fd07b2-6a65-49ee-9654-12e31d0876e7	SAMN25989640	24/10/2016	env	1953308	1953308_15	NA	NA	NA	NA	NA	NA	NA	NA	NA	F44	W45 Pantry Utility Sink Drain	Utility_sink	W45	geratology	Kpne_newST_newAllele	KPC-2	19064	2	IncFIB|IncFII	17	IS186B|IS1A|IS1X2|IS26|IS4321L|IS5|ISEc22|ISEc36|ISKpn21|ISKpn24|ISKpn26|ISKpn31|ISKpn34|ISKpn6|ISKpn7|ISKpn8|ISSty2	Tn4401a-1	ATTGA	ATTGA	211	213	7020-7118	Tn4401a	none	none	none	1	1	1	1	kpne	48	kpne_48	104	Tn4401a-1_ATTGA_ATTGA	61	190
420f5948-1e43-4bba-aedb-9e655b827887	SAMN25989639	02/09/2016	pat	2216698	2216698_13	4903156	15300	22/08/2016	06/09/2016	Screen	CMFT Rapid PCR (Cepheid) CPE Screen	KLEBSIELLA PNEUMONIAE	Meropenem	R			Patient	AM2	acute med	Kpne-ST-252	KPC-2	17085	2	IncFIB|IncFII	13	IS1A|IS1B|IS1F|IS1X4|IS5075|IS6100|ISEc22|ISKpn14|ISKpn24|ISKpn31|ISKpn6|ISKpn7|ISSen4	Tn4401a-1	ATTGA	ATTGA	62	62	7020-7118	Tn4401a	none	none	none	1	1	1	1	kpne	9	kpne_9	545	Tn4401a-1_ATTGA_ATTGA	61	277
42370076-ee77-4229-bba0-7469886f760a	SAMN25989638	29/11/2016	env	1954109	1954109_13	NA	NA	NA	NA	NA	NA	NA	NA	NA	A90	AM2 Beds 17 20 Shower Drain	Shower_bath_drain	AM2	acute med	Kpne-ST-12	KPC-2	41565	3	IncFIA|IncFIB|IncFII	10	IS1B|IS5075|IS6100|ISKpn14|ISKpn2|ISKpn21|ISKpn25|ISKpn26|ISKpn31|ISKpn7	Tn4401a-1	ATTGA	ATTGA	103	109	7020-7118	Tn4401a	none	none	none	1	1	1	1	kpne	39	kpne_39	230	Tn4401a-1_ATTGA_ATTGA	46	471
42bee42b-8b38-465a-8add-7f51cd61ca35	SAMN25989637	29/02/2016	env	1950276	1950276_12	NA	NA	NA	NA	NA	NA	NA	NA	NA	T44	W4 Treatment Rm Utility Sink	Utility_sink	W4	cardiac	Eclo-ST-252	KPC-2	59318	4	IncFIB|IncN|IncR|IncX3	10	IS1R|IS1X2|IS1X4|IS26|IS5075|IS6100|IS903B|ISKpn6|ISKpn7|ISKpn8	Tn4401a-1	TTGTG	TTGTG	63	69	7020-7118	Tn4401a	none	none	none	1	1	1	1	eclo	9	eclo_9	692	Tn4401a-1_TTGTG_TTGTG	86	547
43016723-af2e-451e-bdec-125b4dc33068	SAMN25989636	15/09/2016	env	1952378	1952378_24	NA	NA	NA	NA	NA	NA	NA	NA	NA	A61	AM1AM2 Dirty Util Sluice	Sluice_sluice_sink	AM1_AM2	acute med	Raoultella ornithinolytica	KPC-2	9909	4	IncFIA|IncFII|IncHI1A|IncHI1B	15	IS1A|IS5|IS5708|IS6100|ISEc22|ISEc33|ISEc36|ISEcl1|ISKox1|ISKpn21|ISKpn31|ISKpn6|ISKpn7|ISKpn8|ISVsa5	Tn4401a-1	ATAAT|ATTGA	ATAAT|ATTGA	96|96	100|108	7020-7118	Tn4401a	none	none	none	1	1	1	1	rorn	1	rorn_1	512	Tn4401a-1_ATAAT|ATTGA_ATAAT|ATTGA	57	396
43373d8c-a845-4653-b4fd-11bb9a8e5e95	SAMN25989635	31/08/2016	env	1952106	1952106_15	NA	NA	NA	NA	NA	NA	NA	NA	NA	F138	W46 Beds 16 19 Shower Drain	Shower_bath_drain	W46	geratology	Cfre-ST-22	KPC-2	20223	3	IncFIA|IncFIB|IncFII	7	ISEc33|ISEc36|ISKpn14|ISKpn26|ISKpn31|ISKpn6|ISKpn7	Tn4401a-1	ATTGA	ATTGA	294	271	7020-7118	Tn4401a	none	none	none	1	1	1	1	cfre	2	cfre_2	213	Tn4401a-1_ATTGA_ATTGA	46	759
435046b6-0822-4934-a7e0-a6f36d96b388	SAMN25989634	12/12/2016	env	1954399	1954399_23	NA	NA	NA	NA	NA	NA	NA	NA	NA	A61	AM1AM2 Dirty Util Sluice	Sluice_sluice_sink	AM1_AM2	acute med	Cfre-ST-22	KPC-2	17282	6	IncFIA|IncFIB|IncFII|IncHI1A|IncHI1B|IncN	14	IS1B|IS1X2|IS30|IS3000|IS5708|ISCfr1|ISEc36|ISEcl1|ISKox1|ISKpn21|ISKpn31|ISKpn6|ISKpn7|ISKpn8	Tn4401a-1	ATTGA	ATTGA	380	342	7020-7118	Tn4401a	none	none	none	1	1	1	1	cfre	2	cfre_2	497	Tn4401a-1_ATTGA_ATTGA	48	435
43e5f9e1-6463-41ea-800d-b02e3d085109	SAMN25989633	06/04/2016	env	1950428	1950428_11	NA	NA	NA	NA	NA	NA	NA	NA	NA	T44	W4 Treatment Rm Utility Sink	Utility_sink	W4	cardiac	Eclo-ST-252	KPC-2	44592	5	IncFIB|IncFII|IncN|IncR|IncX3	10	IS1R|IS1X2|IS1X4|IS4321R|IS5075|IS6100|IS903B|ISKpn6|ISKpn7|ISKpn8	Tn4401a-1	TTGTG	TTGTG	28	39	7020-7118	Tn4401a	none	none	none	1	1	1	1	eclo	9	eclo_9	697	Tn4401a-1_TTGTG_TTGTG	73	552
43f26b47-5da0-46cf-a103-4f77abd73938	SAMN25989632	24/10/2016	env	1953308	1953308_12	NA	NA	NA	NA	NA	NA	NA	NA	NA	F44	W45 Pantry Utility Sink Drain	Utility_sink	W45	geratology	Kpne_newST_newAllele	KPC-2	17961	2	IncFIB|IncFII	14	IS186B|IS1A|IS1B|IS1X2|IS26|IS5|ISEc36|ISKpn21|ISKpn31|ISKpn34|ISKpn6|ISKpn7|ISKpn8|ISSty2	Tn4401a-1	ATTGA	ATTGA	64	88	7020-7118	Tn4401a	none	none	none	1	1	1	1	kpne	48	kpne_48	104	Tn4401a-1_ATTGA_ATTGA	61	178
4403df21-7450-44e8-9744-780d356d173a	SAMN25989631	20/12/2016	env	1954554	1954554_12	NA	NA	NA	NA	NA	NA	NA	NA	NA	A13	AM1 Beds 3 6 Shower Drain	Shower_bath_drain	AM1	acute med	Eclo-ST-88	KPC-2	35483	6	IncFIA|IncFIB|IncFII|IncHI2|IncHI2A|IncR	11	IS1X2|IS1X4|IS30|ISCfr1|ISEc36|ISKpn14|ISKpn26|ISKpn31|ISKpn6|ISKpn7|ISKpn8	Tn4401a-unknown	ATTGA	ATTGA	121	127	7020-7118	Tn4401a	C4121T	none	none	unknown	1	1	1	eclo	2	eclo_2	880	Tn4401a-unknown_ATTGA_ATTGA	51	644
443ec77c-707a-42cb-bf8b-29785bbbee67	SAMN25989630	20/12/2016	env	1954664	1954664_14	NA	NA	NA	NA	NA	NA	NA	NA	NA	F62	W45 Beds 24 -27 Shower Drain	Shower_bath_drain	W45	geratology	Eclo-ST-88	KPC-2	23958	6	IncFIA|IncFIB|IncFII|IncHI2|IncHI2A|IncR	8	IS30|IS5075|ISCfr1|ISEc36|ISKpn31|ISKpn6|ISKpn7|ISKpn8	Tn4401a-unknown	ATTGA	ATTGA	134	137	7020-7118	Tn4401a	C4121T	none	none	unknown	1	1	1	eclo	2	eclo_2	922	Tn4401a-unknown_ATTGA_ATTGA	51	731
445479d4-57a4-4c79-a479-93cae6346e37	SAMN25989629	14/11/2016	env	1953753	1953753_13	NA	NA	NA	NA	NA	NA	NA	NA	NA	F106	W46 Bed 7 Toilet	Toilet	W46	geratology	Eclo-ST-32	KPC-2	56664	4	IncFII|IncHI2|IncHI2A|IncR	13	IS102|IS1247|IS1B|IS1X4|IS4321R|IS6100|ISKpn14|ISKpn26|ISKpn31|ISKpn6|ISKpn7|ISKpn8|ISSen4	Tn4401a-1	ATTGA	ATTGA	96	110	7020-7118	Tn4401a	none	none	none	1	1	1	1	eclo	13	eclo_13	406	Tn4401a-1_ATTGA_ATTGA	90	32
44813fd7-7e2c-428b-913f-e7f311f378ad	SAMN25989628	12/12/2016	env	1954399	1954399_11	NA	NA	NA	NA	NA	NA	NA	NA	NA	A61	AM1AM2 Dirty Util Sluice	Sluice_sluice_sink	AM1_AM2	acute med	Raoultella ornithinolytica	KPC-2	9909	4	IncFIA|IncFII|IncHI1A|IncHI1B	16	IS1A|IS1B|IS5|IS5708|IS6100|ISEc22|ISEc33|ISEc36|ISEcl1|ISKox1|ISKpn21|ISKpn31|ISKpn6|ISKpn7|ISKpn8|ISVsa5	Tn4401a-1	ATAAT|ATTGA	ATAAT|ATTGA	106|123	110|115	7020-7118	Tn4401a	none	none	none	1	1	1	1	rorn	1	rorn_1	512	Tn4401a-1_ATAAT|ATTGA_ATAAT|ATTGA	57	302
44d812cc-14e3-437e-956f-3203dc5c1a7c	SAMN25989627	27/12/2016	env	1954776	1954776_14	NA	NA	NA	NA	NA	NA	NA	NA	NA	A129	AM2 Treatment Room CHWB	CHWB	AM2	acute med	Eclo-ST-24	KPC-2	104394	3	ColRNAI|IncFIB|IncFII	12	IS1A|IS1X4|IS26|IS4321R|ISEc14|ISEc52|ISEc9|ISKpn14|ISKpn25|ISKpn31|ISKpn6|ISKpn7	Tn4401a-1	ATTGA	ATTGA	110	109	7020-7118	Tn4401a	none	none	none	1	1	1	1	eclo	11	eclo_11	365	Tn4401a-1_ATTGA_ATTGA	37	377
44eb9ba6-27a7-499d-987e-1832034f2bf2	SAMN25989626	07/12/2016	env	1954338	1954338_23	NA	NA	NA	NA	NA	NA	NA	NA	NA	T62	W4 Shower Rm 2 Shower Drain	Shower_bath_drain	W4	cardiac	Citrobacter farmeri GTC 1319 (blue z-score)	KPC-2	17370	3	Col|IncFIB|IncFII	14	IS1X2|IS30H|IS6100|IS903B|ISCfr1|ISEc33|ISEc36|ISEc8|ISEcl1|ISKpn21|ISKpn6|ISKpn7|ISSen4|ISVsa3	Tn4401a-unknown	TTCTT	TTCTT	114	134	7020-7118	Tn4401a	C2630A	none	none	unknown	1	0	1	cfar	NA	cfar_NA	889	Tn4401a-unknown_TTCTT_TTCTT	16	664
452a7536-6557-4ac7-8e2e-be7e35d53b46	SAMN25989625	06/10/2016	pat	2040853	2040853_11	5012880	75977	28/09/2016	07/10/2016	Screen	CMFT in house PCR (TaqMan) CPE Screen	KLEBSIELLA PNEUMONIAE	Meropenem	R			Patient	AM2	acute med	Kpne-ST-252	KPC-2	17024	2	IncFIB|IncFII	13	IS1A|IS1B|IS1F|IS1X4|IS5075|IS6100|ISEc22|ISKpn14|ISKpn24|ISKpn31|ISKpn6|ISKpn7|ISSen4	Tn4401a-1	ATTGA	ATTGA	96	82	7020-7118	Tn4401a	none	none	none	1	1	1	1	kpne	9	kpne_9	569	Tn4401a-1_ATTGA_ATTGA	61	277
455053cd-b229-452d-8a2c-a0100239d8cd	SAMN25989624	25/08/2016	env	1952064	1952064_25	NA	NA	NA	NA	NA	NA	NA	NA	NA	A21	AM1 Beds 13 16 Shower Drain	Shower_bath_drain	AM1	acute med	Eclo-ST-88	KPC-2	23879	6	IncFIA|IncFIB|IncFII|IncHI2|IncHI2A|IncR	10	IS1X2|IS1X4|IS30|IS5075|ISCfr1|ISEc36|ISKpn31|ISKpn6|ISKpn7|ISKpn8	Tn4401a-unknown	ATTGA	ATTGA	161	172	7020-7118	Tn4401a	C4121T|A9999C	none	none	unknown	1	1	1	eclo	2	eclo_2	960	Tn4401a-unknown_ATTGA_ATTGA	51	639
45551fef-1006-46bf-b83b-59fb0a49257b	SAMN25989623	27/10/2016	pat	2220207	2220207_12	3748711	141011	26/10/2016	31/10/2016	Screen	CMFT Rapid PCR (Cepheid) CPE Screen	ESCHERICHIA COLI	Ertapenem	R			Patient	AM2	acute med	Ecol-newST	KPC-2	69328	2	IncFII|IncR	8	IS102|IS26|IS609|ISEc1|ISEc46|ISKpn31|ISKpn6|ISKpn7	Tn4401a-1	ATTGA	ATTGA	71	80	7020-7118	Tn4401a	none	none	none	1	1	1	1	ecol	6	ecol_6	2	Tn4401a-1_ATTGA_ATTGA	92	109
455d4c84-de3a-44e0-9211-78ce00401922	SAMN25989622	27/12/2016	env	1954870	1954870_12	NA	NA	NA	NA	NA	NA	NA	NA	NA	F130	W46 Beds 24 -27 Shower Drain	Shower_bath_drain	W46	geratology	Eclo-ST-45	KPC-2	10058	3	IncHI2|IncHI2A|IncN	9	IS1X4|IS6100|IS903B|ISEc36|ISEhe3|ISKpn26|ISKpn6|ISKpn7|ISKpn8	Tn4401a-1	AGTTG	AGTTG	81	66	7020-7118	Tn4401a	none	none	none	1	1	1	1	eclo	7	eclo_7	337	Tn4401a-1_AGTTG_AGTTG	95	707
45871126-30b4-4a9b-b759-39244ee52a86	SAMN25989621	01/08/2016	pat	2030988	2030988_13	4632878	146486	11/05/2016	03/08/2016	Screen	CMFT in house PCR (TaqMan) CPE Screen	KLEBSIELLA PNEUMONIAE	Meropenem	R			Patient	W45	geratology	Kpne-ST-1916	KPC-2	126113	2	IncFIB|IncFII	10	IS1F|IS1X2|IS1X4|ISKpn26|ISKpn28|ISKpn34|ISKpn6|ISKpn7|ISSen4|Tn5403	Tn4401a-1	CTACA	CTACA	80	81	7020-7118	Tn4401a	none	none	none	1	1	1	1	kpne	18	kpne_18	367	Tn4401a-1_CTACA_CTACA	61	497
45bbeac0-2e62-47bd-8169-826bc67c83f6	SAMN25989620	06/04/2016	env	1950427	1950427_11	NA	NA	NA	NA	NA	NA	NA	NA	NA	T43	W4 Treatment Rm CHWB Drain	CHWB	W4	cardiac	Eclo-ST-252	KPC-2	59317	5	IncFIB|IncFII|IncN|IncR|IncX3	8	IS1R|IS1X2|IS5075|IS6100|IS903B|ISKpn6|ISKpn7|ISKpn8	Tn4401a-1	TTGTG	TTGTG	45	49	7020-7118	Tn4401a	none	none	none	1	1	1	1	eclo	9	eclo_9	693	Tn4401a-1_TTGTG_TTGTG	73	558
45e30786-7d03-4b8b-b144-0fe782764317	SAMN25989619	19/10/2016	pat	2219664	2219664_12	4830395	37768	19/10/2016	27/10/2016	Screen	CMFT Rapid PCR (Cepheid) CPE Screen	KLEBSIELLA OXYTOCA	Meropenem	R			Patient	AM2	acute med	Koxy_newST_newAllele	KPC-2	98539	2	IncFIA|IncR	9	IS1X3|IS6100|IS903B|ISEc22|ISKpn31|ISKpn6|ISKpn7|Tn3|Tn5403	Tn4401a-1	ATTGA	ATTGA	114	127	7020-7118	Tn4401a	none	none	none	1	1	0	1	koxy	NA	koxy_NA	217	Tn4401a-1_ATTGA_ATTGA	60	678
45e3b897-5970-44ca-be44-a71cca8ee387	SAMN25989618	29/09/2016	pat	2218523	2218523_15	NA	NA	NA	NA	NA	NA	NA	NA	NA			Patient	AM2	acute med	Kpne-newST	KPC-2	18666	3	IncFIB|IncN|IncR	12	IS1A|IS1S|IS1X3|IS26|IS4321R|IS5075|ISKox1|ISKpn1|ISKpn31|ISKpn6|ISKpn7|ISSen4	Tn4401a-1	ATTGA	ATTGA	69	85	7020-7118	Tn4401a	none	none	none	1	1	1	1	kpne	4	kpne_4	15	Tn4401a-1_ATTGA_ATTGA	85	358
45f0ea9e-c38c-41b9-998b-dbca9d4b59ef	SAMN25989617	24/10/2016	env	1953309	1953309_11	NA	NA	NA	NA	NA	NA	NA	NA	NA	F45	W45 Drug Room CHWB Drain	CHWB	W45	geratology	Eclo-ST-32	KPC-2	62795	2	IncFIB|IncFII	11	IS1R|IS1X4|IS5|IS5075|IS6100|IS903B|ISKpn14|ISKpn25|ISKpn31|ISKpn6|ISKpn7	Tn4401a-1	ATTGA	ATTGA	92	103	7020-7118	Tn4401a	none	none	none	1	1	1	1	eclo	10	eclo_10	301	Tn4401a-1_ATTGA_ATTGA	61	581
45ff4482-6fad-4c34-8fb8-56669ed01ee2	SAMN25989616	25/08/2016	env	1952064	1952064_12	NA	NA	NA	NA	NA	NA	NA	NA	NA	A21	AM1 Beds 13 16 Shower Drain	Shower_bath_drain	AM1	acute med	Eclo-ST-88	KPC-2	23879	6	IncFIA|IncFIB|IncFII|IncHI2|IncHI2A|IncR	10	IS1X2|IS1X4|IS30|IS5075|ISCfr1|ISEc36|ISKpn31|ISKpn6|ISKpn7|ISKpn8	Tn4401a-unknown	ATTGA	ATTGA	153	127	7020-7118	Tn4401a	C4121T|A9999C	none	none	unknown	1	1	1	eclo	2	eclo_2	952	Tn4401a-unknown_ATTGA_ATTGA	51	639
4623f7ab-f3e3-4ab0-9f0d-5ab036dcad32	SAMN25989615	26/09/2016	pat	2039219	2039219_11	3912881	157847	23/09/2016	28/09/2016	Screen	CMFT in house PCR (TaqMan) CPE Screen	KLEBSIELLA PNEUMONIAE	Meropenem	R			Patient	W45	geratology	Kpne-newST	KPC-2	21552	2	IncFIB|IncR	14	IS1A|IS1S|IS1X3|IS1X4|IS26|IS4321R|IS5075|ISEhe3|ISKox1|ISKpn1|ISKpn31|ISKpn6|ISKpn7|ISSen4	Tn4401a-1	ATTGA	ATTGA	88	126	7020-7118	Tn4401a	none	none	none	1	1	1	1	kpne	4	kpne_4	106	Tn4401a-1_ATTGA_ATTGA	87	355
463a7183-e61e-4370-84f6-329a56072139	SAMN25989614	12/10/2016	pat	2219256	2219256_14	NA	NA	NA	NA	NA	NA	NA	NA	NA			Patient	AM1	acute med	Kpne-ST-268	KPC-2	17478	2	IncFIB|IncFII	13	IS1F|IS6100|IS903B|ISEc9|ISEcl1|ISKpn1|ISKpn2|ISKpn26|ISKpn28|ISKpn31|ISKpn34|ISKpn6|ISKpn7	Tn4401a-1	ATTGA	ATTGA	68	57	7020-7118	Tn4401a	none	none	none	1	1	1	1	kpne	1	kpne_1	640	Tn4401a-1_ATTGA_ATTGA	61	533
4673cbf7-012a-4cc2-8c3f-6b201cab15a9	SAMN25989613	25/01/2016	env	2003040	2003040_13	NA	NA	NA	NA	NA	NA	NA	NA	NA	T8	W3W4 Doms Rm Mop Sink upper	Mop_sink	W3	cardiac	Kpne-ST-347	KPC-2	10158	4	IncFIB|IncFII|IncHI2|IncHI2A	11	IS1S|IS1X4|IS6100|IS903B|ISEc36|ISKpn21|ISKpn26|ISKpn34|ISKpn6|ISKpn7|ISKpn8	Tn4401a-1	AGTTG	AGTTG	96	75	7020-7118	Tn4401a	none	none	none	1	1	1	1	kpne	32	kpne_32	379	Tn4401a-1_AGTTG_AGTTG	65	626
4679c102-82de-4116-91b7-83ecfdfabbcc	SAMN25989612	22/10/2016	pat	2219921	2219921_11	3995850	136996	05/10/2016	16/11/2016	Screen	CMFT Rapid PCR (Cepheid) CPE Screen	KLEBSIELLA PNEUMONIAE	Ertapenem	R			Patient	AM1	acute med	Kpne-ST-643	KPC-2	10058	4	IncFIB|IncFII|IncHI2|IncHI2A	12	IS1F|IS6100|ISKox1|ISKpn1|ISKpn14|ISKpn21|ISKpn24|ISKpn28|ISKpn34|ISKpn6|ISKpn7|ISSen4	Tn4401a-1	AGTTG	AGTTG	96	103	7020-7118	Tn4401a	none	none	none	1	1	1	1	kpne	12	kpne_12	261	Tn4401a-1_AGTTG_AGTTG	65	539
4686175e-f40d-4902-972e-66a442c2cf74	SAMN25989611	09/08/2016	env	1951638	1951638_12	NA	NA	NA	NA	NA	NA	NA	NA	NA	F47	W45 Treatment Room CHWB Drain	CHWB	W45	geratology	Eclo-ST-32	KPC-2	56166	4	IncFIB|IncFII|IncHI2|IncHI2A	12	IS1R|IS1X4|IS5|IS5075|IS6100|IS903B|ISKpn14|ISKpn25|ISKpn31|ISKpn6|ISKpn7|ISKpn8	Tn4401a-1	ATTGA	ATTGA	48	47	7020-7118	Tn4401a	none	none	none	1	1	1	1	eclo	10	eclo_10	308	Tn4401a-1_ATTGA_ATTGA	65	582
46b9e411-f2a8-44fa-b415-3e30f8ae80cb	SAMN25989610	31/10/2016	env	1953522	1953522_15	NA	NA	NA	NA	NA	NA	NA	NA	NA	A128	AM2 Drug Room HWB	HWB_drain	AM2	acute med	Eclo-ST-24	KPC-2	62795	4	ColRNAI|IncA/C2|IncFIB|IncFII	14	IS1326|IS1353|IS1A|IS1X4|ISCfr1|ISEc14|ISEc52|ISEc9|ISKpn14|ISKpn25|ISKpn26|ISKpn31|ISKpn6|ISKpn7	Tn4401a-1	ATTGA	ATTGA	103	104	7020-7118	Tn4401a	none	none	none	1	1	1	1	eclo	11	eclo_11	974	Tn4401a-1_ATTGA_ATTGA	36	139
46e2e195-091e-434d-bbd7-195d0e3aea96	SAMN25989609	12/10/2016	env	1953064	1953064_15	NA	NA	NA	NA	NA	NA	NA	NA	NA	A17	AM1 Beds 7 10 Shower Drain	Shower_bath_drain	AM1	acute med	Kpne-ST-1031	KPC-2	18012	2	IncFIB|IncFII	14	IS1A|IS6100|IS903B|ISEc52|ISEc9|ISEcl1|ISKpn19|ISKpn21|ISKpn24|ISKpn31|ISKpn34|ISKpn6|ISKpn7|ISSen4	Tn4401a-unknown	ATTGA	ATTGA	130	121	7020-7118	Tn4401a	G9619T	none	none	unknown	1	1	1	kpne	17	kpne_17	862	Tn4401a-unknown_ATTGA_ATTGA	61	403
46f50f7c-f04e-41c4-a7ee-831032e19a60	SAMN25989608	16/08/2016	env	1951829	1951829_11	NA	NA	NA	NA	NA	NA	NA	NA	NA	F146	W46 Beds 8 11 Shower Drain	Shower_bath_drain	W46	geratology	Kpne-ST-1828	KPC-2	18065	3	IncFIB|IncFII|IncR	14	IS1A|IS1R|IS1X3|IS1X4|IS5075|IS6100|ISEc22|ISEc33|ISKpn1|ISKpn21|ISKpn31|ISKpn6|ISKpn7|ISKpn8	Tn4401a-1	ATTGA	ATTGA	89	91	7020-7118	Tn4401a	none	none	none	1	1	1	1	kpne	7	kpne_7	229	Tn4401a-1_ATTGA_ATTGA	76	341
475c8ccc-d7ce-41a8-879c-0cc45dc9bd63	SAMN25989607	12/10/2016	env	1953027	1953027_15	NA	NA	NA	NA	NA	NA	NA	NA	NA	F45	W45 Drug Room CHWB Drain	CHWB	W45	geratology	Eclo-ST-32	KPC-2	25047	2	IncFIB|IncFII	11	IS1R|IS1X4|IS5|IS5075|IS6100|IS903B|ISKpn14|ISKpn25|ISKpn31|ISKpn6|ISKpn7	Tn4401a-1	ATTGA	ATTGA	94	96	7020-7118	Tn4401a	none	none	none	1	1	1	1	eclo	10	eclo_10	753	Tn4401a-1_ATTGA_ATTGA	61	581
4785d038-b8c3-4e57-b199-8b4cf417803b	SAMN25989606	15/09/2016	pat	2037822	2037822_21	4662304	176679	07/09/2016	19/09/2016	Screen	CMFT in house PCR (TaqMan) CPE Screen	KLEBSIELLA PNEUMONIAE	Meropenem	R			Patient	W45	geratology	Kpne-ST-268	KPC-2	18033	2	IncFIB|IncFII	14	IS1F|IS5075|IS6100|IS903B|ISEc9|ISEcl1|ISKpn1|ISKpn2|ISKpn26|ISKpn28|ISKpn31|ISKpn34|ISKpn6|ISKpn7	Tn4401a-1	ATTGA	ATTGA	84	100	7020-7118	Tn4401a	none	none	none	1	1	1	1	kpne	1	kpne_1	618	Tn4401a-1_ATTGA_ATTGA	61	526
47be8f42-db46-4d54-9ebe-3252f37f308c	SAMN25989605	26/07/2016	env	1951339	1951339_11	NA	NA	NA	NA	NA	NA	NA	NA	NA	F45	W45 Drug Room CHWB Drain	CHWB	W45	geratology	Eclo-ST-32	KPC-2	39539	2	IncFIB|IncFII	10	IS1R|IS1X4|IS6100|IS903B|ISEhe3|ISKpn14|ISKpn25|ISKpn31|ISKpn6|ISKpn7	Tn4401a-1	ATTGA	ATTGA	55	72	7020-7118	Tn4401a	none	none	none	1	1	1	1	eclo	10	eclo_10	783	Tn4401a-1_ATTGA_ATTGA	61	604
4800ffc8-b2cc-47d7-8f2b-f6477971ccba	SAMN25989604	08/11/2016	env	1953596	1953596_13	NA	NA	NA	NA	NA	NA	NA	NA	NA	F46	W45 Drug Room Utility Sink	Utility_sink	W45	geratology	Eclo-ST-32	KPC-2	47160	2	IncFIB|IncFII	12	IS1R|IS1X4|IS5|IS5075|IS903B|ISEc9|ISEhe3|ISKpn14|ISKpn25|ISKpn31|ISKpn6|ISKpn7	Tn4401a-1	ATTGA	ATTGA	106	102	7020-7118	Tn4401a	none	none	none	1	1	1	1	eclo	10	eclo_10	725	Tn4401a-1_ATTGA_ATTGA	61	584
481ec22c-8fd6-4829-8d32-e98a480137cb	SAMN25989603	24/10/2016	env	1953300	1953300_13	NA	NA	NA	NA	NA	NA	NA	NA	NA	F30	W45 Bed 5 Toilet	Toilet	W45	geratology	Kpne-ST-2938	KPC-2	9907	4	Col|IncFIA|IncFIB|IncFII	21	IS186B|IS1A|IS1B|IS1F|IS1N|IS1R|IS1X2|IS26|IS5075|IS903|IS903B|ISApu1|ISAs25|ISEc33|ISEc35|ISEc8|ISKpn21|ISKpn6|ISKpn7|ISKpn8|ISPpu12	Tn4401a-unknown	ATTGA|TATCC	ATATA|TATCC	92|110	79|88	7020-7118	Tn4401a	none	C2046S|C2081Y|A2088M|T2090Y|C2096Y|G2100S|C2102Y|A2105R|T2123Y|C2135Y|G2153R|T2155Y|C2164S|C2312S|G2321R|C2330Y|A2338R|T2339Y|G2348R|T2351Y|T2453K|G2459R|C2462Y|A2469R|T2477Y|C2483S|T2489Y|G2501K|G2510R|A2567R|G2583R|C2586Y|G2588S|C2589Y|C2596S|A2597R|A2607R|A2609R|T2618Y|A2621R|A2626R|G2628R|A2666R|C2675Y|C2684Y|A2694M|T2696Y|C2705S|T2708K|A2716R|A2717R|C2747Y|T2760W|T2777Y|G2786S|A2788W|C3521Y|C3554S|A3561R|A3577R|A3685R|G3687S|A3693M|T3698Y|T3708Y|C3710S|G3713R|C3716M|A3717W|G3725R|C3731Y|C3743M|T3752Y|C3758Y|C3770S|C3776Y|G3779S|G3785S|C3803S|C3806Y|G3812R|C3815Y|G3839S|T3845K|C3848Y|G3849R|G3850S|A3875R|G3881R|C3884Y|C3886Y|C3896Y|A3918R|G3920R|A3923R|A3935R|T3936Y|C3938Y|A3956W|A3957W|C3960Y|C3974Y|C3977Y|A3990R|A3998R|G4001R|G4004R|C4007Y|T4022Y|G4031R|C4034Y|G4040S|G4055S|C4079Y|A4083R|C4085S|C4089Y|C4091S|C4106M|G4112R|C4118S|C4127Y|T4151Y|A4170R|C4177S|G4203R|T4232Y|T4238Y|C4241M|G4243K|G4244K|G4247K|C4380S|G4394R|C4409S|G4412S|C4460Y|C4463S|A4464R|A4467M|G4487R|C4517Y|G4526R|T4529K|T4544Y|A4556R|C4559Y|C4562Y|G4565K|A4577R|T4580Y|C4584M|C4586Y|C4595Y|T4598Y|G4611R|T4616Y|G4622R|C4628Y|T4631K|C4641Y|T4649Y|T4661Y|A4688M|C4689M|C4699S|A4704R|T4712Y	C217,G60|C220,T79|A211,C67|T209,C70|C210,T66|G212,C64|C214,T64|A213,G65|T192,C81|C192,T80|G190,A79|T181,C83|C184,G90|C149,G33|G151,A36|C149,T36|A144,G30|T146,C29|G155,A29|T153,C32|T175,G41|G171,A39|C172,T40|A178,G46|T181,C46|C186,G47|T177,C47|G184,T40|G186,A46|A174,G44|G167,A36|C174,T37|G173,C36|C175,T35|C177,G37|A175,G37|A164,G59|A173,G59|T179,C58|A170,G58|A181,G60|G182,A59|A180,G76|C184,T73|C182,T70|A175,C67|T175,C70|C180,G69|T177,G65|A174,G67|A170,G68|C182,T59|T179,A61|T169,C53|G175,C45|A171,T43|C201,T61|C197,G76|A195,G75|A195,G74|A213,G68|G220,C69|A219,C69|T214,C65|T206,C53|C210,G54|G218,A56|C222,A53|A224,T55|G215,A72|C212,T82|C209,A76|T200,C75|C193,T77|C191,G87|C194,T78|G180,C77|G187,C89|C192,G77|C191,T75|G177,A75|C188,T75|G194,C77|T196,G71|C197,T70|G197,A68|G198,C71|A192,G84|G204,A74|C201,T75|C203,T76|C212,T86|A205,G66|G204,A62|A197,G63|A200,G59|T207,C57|C204,T59|A189,T74|A196,T75|C203,T74|C181,T74|C189,T78|A177,G79|A168,G71|G177,A69|G178,A69|C175,T67|T176,C81|G181,A83|C179,T83|G176,C86|G174,C84|C177,T69|A170,G69|C176,G68|C173,T65|C174,G67|C175,A83|G162,A84|C167,G85|C159,T82|T161,C100|A169,G99|C165,G97|G164,A94|T167,C90|T170,C70|C168,A67|G169,T71|G170,T69|G179,T68|C183,G67|G183,A72|C195,G78|G185,C75|C201,T71|C200,G72|A191,G69|A193,C71|G195,A69|C195,T59|G192,A58|T184,G58|T196,C60|A200,G55|C209,T54|C214,T51|G208,T54|A214,G60|T214,C59|C219,A59|C222,T58|C228,T62|T216,C69|G221,A70|T220,C72|G215,A65|C214,T66|T211,G65|C221,T71|T214,C64|T224,C69|A231,C69|C241,A66|C226,G63|A228,G60|T224,C49	unknown	1	1	1	kpne	10	kpne_10	96	Tn4401a-unknown_ATTGA|TATCC_ATATA|TATCC	9	155
48247919-8ee1-4f99-97f2-fe9c6fe094a5	SAMN25989602	12/09/2016	pat	2217335	2217335_15	4855094	144420	31/08/2016	19/09/2016	Screen	CMFT Rapid PCR (Cepheid) CPE Screen	KLEBSIELLA PNEUMONIAE	Ertapenem	R			Patient	W45	geratology	Kpne-ST-1828	KPC-2	18065	3	IncFIB|IncFII|IncR	10	IS1A|IS5075|IS6100|ISEc33|ISKpn1|ISKpn21|ISKpn31|ISKpn6|ISKpn7|ISKpn8	Tn4401a-1	ATTGA	ATTGA	116	120	7020-7118	Tn4401a	none	none	none	1	1	1	1	kpne	7	kpne_7	229	Tn4401a-1_ATTGA_ATTGA	76	400
4824cec6-80b6-4502-89ab-fd0cf15ac149	SAMN25989601	29/09/2016	pat	2218523	2218523_13	NA	NA	NA	NA	NA	NA	NA	NA	NA			Patient	AM2	acute med	Kpne-newST	KPC-2	18666	2	IncFIB|IncR	13	IS1A|IS1S|IS1X3|IS1X4|IS26|IS4321R|IS5075|ISKox1|ISKpn1|ISKpn31|ISKpn6|ISKpn7|ISSen4	Tn4401a-1	ATTGA	ATTGA	67	66	7020-7118	Tn4401a	none	none	none	1	1	1	1	kpne	4	kpne_4	106	Tn4401a-1_ATTGA_ATTGA	87	356
4843842e-7482-4699-a08d-2757d41b633c	SAMN25989600	24/10/2016	env	1953309	1953309_13	NA	NA	NA	NA	NA	NA	NA	NA	NA	F45	W45 Drug Room CHWB Drain	CHWB	W45	geratology	Eclo-ST-32	KPC-2	62795	2	IncFIB|IncFII	11	IS1R|IS1X4|IS5|IS5075|IS6100|IS903B|ISKpn14|ISKpn25|ISKpn31|ISKpn6|ISKpn7	Tn4401a-1	ATTGA	ATTGA	101	94	7020-7118	Tn4401a	none	none	none	1	1	1	1	eclo	10	eclo_10	300	Tn4401a-1_ATTGA_ATTGA	61	581
4848fa4f-cc73-4cb3-a091-506d4e336cf9	SAMN25989599	24/10/2016	env	1953315	1953315_13	NA	NA	NA	NA	NA	NA	NA	NA	NA	F53	W45 Dom Room Mop Sink Upper	Mop_sink	W45	geratology	Kpne-ST-2938	KPC-2	29801	4	Col|IncFIA|IncFIB|IncFII	19	IS186B|IS1A|IS1B|IS1F|IS1N|IS1R|IS26|IS903|IS903B|ISApu1|ISAs25|ISEc33|ISEc35|ISEc8|ISKpn21|ISKpn6|ISKpn7|ISKpn8|ISPpu12	Tn4401a-unknown	ATTGA	ATATA	63	83	7020-7118	Tn4401a	none	C2046S|C2081Y|A2088M|T2090Y|C2096Y|G2100S|C2102Y|A2105R|T2123Y|C2135Y|G2153R|T2155Y|C2164S|T2291Y|C2299Y|G2303R|G2306R|C2312S|G2321R|C2330Y|A2338R|T2339Y|G2348R|T2351Y|T2364Y|T2366Y|G2369S|G2375R|T2382Y|T2453K|G2459R|C2462Y|A2469R|T2477Y|C2483S|T2489Y|G2501K|G2510R|C2528Y|G2531R|A2532R|C2537Y|C2546Y|T2554Y|C2555M|C2556S|C2558S|A2567R|G2583R|C2586Y|G2588S|C2589Y|C2596S|A2597R|A2607R|A2609R|T2618Y|A2621R|A2626R|G2628R|A2666R|C2675Y|C2684Y|A2694M|T2696Y|C2705S|T2708K|A2716R|A2717R|C2747Y|T2760W|T2777Y|G2786S|A2788W|A2897R|C2900S|T2906K|T2909Y|T2912Y|C2927S|C2933S|G2948S|G2951R|G2963R|G3056S|C3065M|G3209R|G3212K|C3215S|G3221R|A3224R|T3227K|G3242K|C3521Y|C3554S|A3561R|A3577R|A3600R|C3602S|T3608Y|G3609S|A3614R|A3623R|A3624M|G3626R|A3629W|T3630Y|A3639M|G3641R|T3644K|G3647R|T3649W|C3656Y|G3659S|A3685R|G3687S|A3693M|T3698Y|T3708Y|C3710S|G3713R|C3716M|A3717W|G3725R|C3731Y|C3743M|T3752Y|C3758Y|C3770S|C3776Y|G3779S|G3785S|C3803S|C3806Y|G3812R|C3815Y|G3839S|T3845K|C3848Y|G3849R|G3850S|A3875R|G3881R|C3884Y|C3886Y|C3896Y|A3918R|G3920R|A3923R|A3935R|T3936Y|C3938Y|A3956W|A3957W|C3960Y|C3974Y|C3977Y|A3990R|A3998R|G4001R|G4004R|C4007Y|T4022Y|G4031R|C4034Y|G4040S|G4055S|C4079Y|A4083R|C4085S|C4089Y|C4091S|C4106M|G4112R|C4118S|C4127Y|T4151Y|A4170R|C4177S|G4203R|T4232Y|T4238Y|C4241M|G4243K|G4244K|G4247K|C4380S|G4394R|C4409S|G4412S|C4460Y|C4463S|A4464R|A4467M|G4487R|C4517Y|G4526R|T4529K|T4544Y|A4556R|C4559Y|C4562Y|G4565K|A4577R|T4580Y|C4584M|C4586Y|C4595Y|T4598Y|G4611R|T4616Y|G4622R|C4628Y|T4631K|C4641Y|T4649Y|T4661Y|A4688M|C4689M|C4699S|A4704R|T4712Y|A4727R|T4731Y|G4736S|G4738K|G4743S|C4748S	C86,G58|C93,T63|A90,C52|T91,C53|C93,T49|G93,C50|C90,T49|A88,G52|T82,C56|C77,T55|G75,A56|T74,C56|C74,G56|T61,C22|C69,T22|G67,A22|G68,A22|C70,G29|G69,A32|C69,T30|A74,G23|T73,C23|G75,A23|T73,C22|T74,C17|T75,C17|G76,C15|G77,A17|T81,C17|T81,G27|G78,A27|C78,T26|A79,G30|T81,C34|C81,G35|T81,C35|G80,T31|G79,A32|C78,T29|G77,A31|A73,G31|C70,T30|C69,T28|T66,C25|C66,A25|C65,G24|C63,G25|A62,G51|G58,A38|C59,T39|G63,C39|C65,T39|C63,G39|A63,G38|A63,G47|A65,G46|T62,C46|A58,G47|A57,G49|G63,A49|A66,G56|C69,T53|C65,T51|A69,C51|T70,C52|C78,G57|T81,G57|A78,G54|A75,G53|C84,T64|T86,A63|T75,C59|G78,C52|A77,T48|A81,G18|C84,G18|T80,G19|T84,C19|T84,C19|C87,G24|C86,G23|G74,C20|G76,A21|G90,A20|G87,C14|C76,A14|G89,A15|G91,T16|C88,G15|G82,A16|A81,G17|T80,G17|G83,T25|C87,T71|C81,G84|A79,G90|A80,G86|A73,G19|C75,G19|T75,C15|G79,C15|A82,G17|A79,G17|A81,C17|G86,A17|A84,T16|T87,C16|A81,C17|G82,A16|T81,G16|G79,A17|T81,A17|C86,T19|G87,C20|A94,G59|G99,C61|A96,C59|T102,C60|T102,C41|C108,G43|G106,A44|C100,A43|A103,T44|G99,A56|C100,T59|C98,A62|T91,C58|C89,T59|C88,G58|C88,T59|G83,C59|G88,C61|C88,G56|C86,T54|G78,A56|C84,T57|G82,C65|T84,G58|C83,T58|G81,A59|G80,C59|A89,G71|G91,A65|C89,T61|C94,T63|C95,T66|A102,G63|G103,A63|A103,G65|A100,G53|T99,C53|C106,T53|A95,T62|A98,T60|C101,T58|C95,T71|C99,T76|A92,G75|A93,G70|G93,A70|G91,A68|C92,T71|T95,C85|G95,A84|C94,T80|G80,C82|G82,C80|C86,T76|A78,G77|C85,G76|C86,T73|C85,G76|C85,A84|G86,A81|C91,G81|C89,T66|T86,C73|A91,G69|C86,G70|G88,A72|T87,C68|T84,C56|C81,A52|G81,T52|G83,T53|G81,T53|C73,G46|G83,A54|C82,G62|G81,C65|C82,T56|C82,G59|A77,G60|A78,C56|G80,A62|C88,T59|G82,A57|T81,G58|T76,C49|A75,G46|C80,T45|C80,T47|G79,T47|A81,G46|T78,C45|C77,A44|C81,T45|C79,T52|T76,C52|G83,A54|T86,C59|G87,A59|C82,T58|T81,G61|C84,T63|T80,C70|T72,C77|A72,C77|C74,A77|C75,G72|A70,G71|T75,C67|A73,G54|T81,C55|G79,C55|G79,T52|G79,C54|C78,G52	unknown	1	1	1	kpne	10	kpne_10	98	Tn4401a-unknown_ATTGA_ATATA	9	164
486c6777-2975-468e-ac07-001f9563c888	SAMN25989598	06/12/2016	env	1954195	1954195_12	NA	NA	NA	NA	NA	NA	NA	NA	NA	A13	AM1 Beds 3 6 Shower Drain	Shower_bath_drain	AM1	acute med	Kpne-ST-1916	KPC-2	126104	3	IncFIA|IncFIB|IncFII	9	IS1F|IS1X2|IS1X4|IS903B|ISKpn28|ISKpn6|ISKpn7|ISSen4|Tn5403	Tn4401a-1	CTACA	CTACA	43	45	7020-7118	Tn4401a	none	none	none	1	1	1	1	kpne	18	kpne_18	457	Tn4401a-1_CTACA_CTACA	46	496
48728735-3139-4cf9-98e6-8c6b95d7687e	SAMN25989597	27/12/2016	env	1954846	1954846_14	NA	NA	NA	NA	NA	NA	NA	NA	NA	F104	W46 Bed 7 CHWB Drain	CHWB	W46	geratology	Enterobacter asburiae	KPC-2	83012	3	IncFIB|IncFII|IncR	8	IS1B|IS30H|IS5075|ISEc19|ISKox1|ISKpn31|ISKpn6|ISKpn7	Tn4401a-1	ATTGA	ATTGA	111	134	7020-7118	Tn4401a	none	none	none	1	1	0	1	easb	NA	easb_NA	1	Tn4401a-1_ATTGA_ATTGA	76	463
487c37d5-ffb4-46e5-a1d2-167bafbf3818	SAMN25989596	15/09/2016	env	1952378	1952378_23	NA	NA	NA	NA	NA	NA	NA	NA	NA	A61	AM1AM2 Dirty Util Sluice	Sluice_sluice_sink	AM1_AM2	acute med	Raoultella ornithinolytica	KPC-2	9909	4	IncFIA|IncFII|IncHI1A|IncHI1B	15	IS1A|IS5|IS5708|IS6100|ISEc22|ISEc33|ISEc36|ISEcl1|ISKox1|ISKpn21|ISKpn31|ISKpn6|ISKpn7|ISKpn8|ISVsa5	Tn4401a-1	ATAAT|ATTGA	ATAAT|ATTGA	118|97	91|91	7020-7118	Tn4401a	none	none	none	1	1	1	1	rorn	1	rorn_1	512	Tn4401a-1_ATAAT|ATTGA_ATAAT|ATTGA	57	396
488bd09c-67cb-4334-8a23-2828d3435e07	SAMN25989595	14/06/2016	env	1950818	1950818_14	NA	NA	NA	NA	NA	NA	NA	NA	NA	T8	W3W4 Doms Rm Mop Sink upper	Mop_sink	W4	cardiac	Kpne-ST-1562	KPC-2	18796	2	IncFIB|IncFII	12	IS186B|IS1A|IS1B|ISEc52|ISEhe3|ISKpn14|ISKpn25|ISKpn26|ISKpn31|ISKpn6|ISKpn7|ISKpn8	Tn4401a-1	ATTGA	ATTGA	60	66	7020-7118	Tn4401a	none	none	none	1	1	1	1	kpne	3	kpne_3	150	Tn4401a-1_ATTGA_ATTGA	61	185
489863c8-a71a-41bf-b30d-ed4e79ed68b4	SAMN25989594	08/11/2016	env	1953668	1953668_15	NA	NA	NA	NA	NA	NA	NA	NA	NA	A59	AM1 Drug Room HWB	HWB_drain	AM1	acute med	Kpne-ST-11	KPC-2	16506	3	IncFIB|IncFII|IncR	10	IS102|IS26|IS903B|ISEc9|ISEcl1|ISKpn14|ISKpn18|ISKpn28|ISKpn6|ISKpn7	Tn4401a-1	ATTGA	TGTTA	219	219	7020-7118	Tn4401a	none	none	none	1	1	1	1	kpne	11	kpne_11	6	Tn4401a-1_ATTGA_TGTTA	76	117
48a76ed7-82b9-4c9b-a7b1-4bbdff1daa48	SAMN25989593	18/07/2016	env	1951140	1951140_11	NA	NA	NA	NA	NA	NA	NA	NA	NA	A61	AM1AM2 Dirty Util Sluice	Sluice_sluice_sink	AM1	acute med	Raoultella ornithinolytica	KPC-2	9909	4	IncFIA|IncFII|IncHI1A|IncHI1B	16	IS1A|IS1B|IS5|IS5708|IS6100|ISEc22|ISEc33|ISEc36|ISEcl1|ISKox1|ISKpn21|ISKpn31|ISKpn6|ISKpn7|ISKpn8|ISVsa5	Tn4401a-1	ATAAT|ATTGA	ATAAT|ATTGA	75|86	29|59	7020-7118	Tn4401a	none	none	none	1	1	1	1	rorn	1	rorn_1	512	Tn4401a-1_ATAAT|ATTGA_ATAAT|ATTGA	57	302
48c477cf-2e35-407d-a358-dac08afee060	SAMN25989592	22/11/2016	env	1954017	1954017_15	NA	NA	NA	NA	NA	NA	NA	NA	NA	T43	W4 Treatment Rm CHWB Drain	CHWB	W4	cardiac	Eclo-ST-32	KPC-2	20180	3	IncFIB|IncFII|IncR	13	IS186B|IS1X4|IS5075|ISKpn14|ISKpn21|ISKpn26|ISKpn31|ISKpn34|ISKpn6|ISKpn7|ISSen3|ISSen4|ISSpu2	Tn4401a-1	ATTGA	ATTGA	152	125	7020-7118	Tn4401a	none	none	none	1	1	1	1	eclo	19	eclo_19	353	Tn4401a-1_ATTGA_ATTGA	76	271
48c76228-663d-4dbd-8bcd-757dbd5e52ab	SAMN25989591	08/09/2016	pat	2217185	2217185_13	4006541	159747	04/09/2016	10/09/2016	Screen	CMFT Rapid PCR (Cepheid) CPE Screen	KLEBSIELLA PNEUMONIAE	Meropenem	R			Patient	W45	geratology	Kpne-ST-1828	KPC-2	18065	3	IncFIB|IncFII|IncR	15	IS1A|IS1R|IS1X3|IS1X4|IS5075|IS6100|ISEc33|ISEcl1|ISKpn1|ISKpn21|ISKpn26|ISKpn31|ISKpn6|ISKpn7|ISKpn8	Tn4401a-1	ATTGA	ATTGA	124	140	7020-7118	Tn4401a	none	none	none	1	1	1	1	kpne	7	kpne_7	229	Tn4401a-1_ATTGA_ATTGA	76	345
48d07ca6-6a80-492d-b51e-a9fe9a5f1cf7	SAMN25989590	31/10/2016	env	1953454	1953454_11	NA	NA	NA	NA	NA	NA	NA	NA	NA	F138	W46 Beds 16 19 Shower Drain	Shower_bath_drain	W46	geratology	Koxy_newST_newAllele	KPC-2	98553	2	IncFIA|IncR	9	IS1X3|IS6100|IS903B|ISEc22|ISKpn31|ISKpn6|ISKpn7|Tn3|Tn5403	Tn4401a-1	ATTGA	ATTGA	88	105	7020-7118	Tn4401a	none	none	none	1	1	0	1	koxy	NA	koxy_NA	215	Tn4401a-1_ATTGA_ATTGA	60	678
48dfc494-3ff6-46e5-9a7f-460b636a9376	SAMN25989589	12/12/2016	env	1954503	1954503_11	NA	NA	NA	NA	NA	NA	NA	NA	NA	F93	W46 Bed 4 HWB Drain	HWB_drain	W46	geratology	Eclo-ST-32	KPC-2	56664	4	IncFII|IncHI2|IncHI2A|IncR	13	IS102|IS1247|IS1B|IS1X4|IS4321R|IS903B|ISKpn14|ISKpn26|ISKpn31|ISKpn6|ISKpn7|ISKpn8|ISSen4	Tn4401a-1	ATTGA	ATTGA	99	105	7020-7118	Tn4401a	none	none	none	1	1	1	1	eclo	13	eclo_13	424	Tn4401a-1_ATTGA_ATTGA	90	34
48f10c7e-4365-411f-b89f-f7ca1533d150	SAMN25989588	06/12/2016	env	1954242	1954242_12	NA	NA	NA	NA	NA	NA	NA	NA	NA	A62	AM1AM2 Dirty Util Sluice Sink	Sluice_sluice_sink	AM1_AM2	acute med	Kpne-ST-268	KPC-2	17478	2	IncFIB|IncFII	13	IS1F|IS6100|IS903B|ISEc9|ISEcl1|ISKpn1|ISKpn2|ISKpn26|ISKpn28|ISKpn31|ISKpn34|ISKpn6|ISKpn7	Tn4401a-1	ATTGA	ATTGA	82	94	7020-7118	Tn4401a	none	none	none	1	1	1	1	kpne	1	kpne_1	622	Tn4401a-1_ATTGA_ATTGA	61	533
48fede8f-24c8-4b03-b811-66ad2e02f51d	SAMN25989587	25/08/2016	env	1952033	1952033_14	NA	NA	NA	NA	NA	NA	NA	NA	NA	T10	W3 Day Rm CHWB Drain	CHWB	W3	cardiac	Eclo-ST-87	KPC-2	10058	3	IncFIB|IncHI2|IncHI2A	12	IS5075|IS6100|IS629|IS903B|ISEcl1|ISKox1|ISKpn21|ISKpn26|ISKpn6|ISKpn7|ISKpn8|ISSen4	Tn4401a-1	AGTTG	AGTTG	79	64	7020-7118	Tn4401a	none	none	none	1	1	1	1	eclo	20	eclo_20	312	Tn4401a-1_AGTTG_AGTTG	79	740
49211a54-97ae-4777-bd16-20199f0d1b9e	SAMN25989586	16/08/2016	env	1951801	1951801_14	NA	NA	NA	NA	NA	NA	NA	NA	NA	F113	W46 Drug Room CHWB Drain	CHWB	W46	geratology	Kpne-ST-922	KPC-2	21017	2	IncFIB|IncFII	13	IS186B|IS1F|IS1X4|IS4321R|IS5|IS5075|ISEc22|ISKpn21|ISKpn25|ISKpn31|ISKpn6|ISKpn7|ISPpu12	Tn4401a-1	ATTGA	ATTGA	116	108	7020-7118	Tn4401a	none	none	none	1	1	1	1	kpne	2	kpne_2	60	Tn4401a-1_ATTGA_ATTGA	61	235
49236262-3b17-4de0-809a-3e560637c9a8	SAMN25989585	01/12/2016	env	1954144	1954144_11	NA	NA	NA	NA	NA	NA	NA	NA	NA	T43	W4 Treatment Rm CHWB Drain	CHWB	W4	cardiac	Kpne-ST-11	KPC-2	9909	3	IncFIA|IncFIB|IncFII	13	IS1R|IS1X4|IS2|IS5075|IS6100|ISEc22|ISEc9|ISKpn14|ISKpn18|ISKpn26|ISKpn31|ISKpn6|ISKpn7	Tn4401a-1	AATAT|TTCCT	AATAT|ATTGA	52|64	57|78	7020-7118	Tn4401a	none	none	none	1	1	1	1	kpne	11	kpne_11	455	Tn4401a-1_AATAT|TTCCT_AATAT|ATTGA	46	570
495f7ff5-d03f-46b9-9c91-4161e3465dab	SAMN25989584	27/12/2016	env	1954878	1954878_12	NA	NA	NA	NA	NA	NA	NA	NA	NA	F138	W46 Beds 16 19 Shower Drain	Shower_bath_drain	W46	geratology	Eclo-ST-88	KPC-2	23817	6	IncFIA|IncFIB|IncFII|IncHI2|IncHI2A|IncR	13	IS1B|IS1X2|IS1X4|IS30|IS5075|IS903B|ISCfr1|ISEc36|ISKpn14|ISKpn31|ISKpn6|ISKpn7|ISKpn8	Tn4401a-unknown	ATTGA	ATTGA	121	138	7020-7118	Tn4401a	C4121T	none	none	unknown	1	1	1	eclo	2	eclo_2	958	Tn4401a-unknown_ATTGA_ATTGA	51	423
499d5f8e-1013-4b12-bcf9-9dc678a8ae37	SAMN25989583	21/07/2016	pat	2029317	2029317_12	3972400	137764	14/07/2016	23/07/2016	Screen	CMFT in house PCR (TaqMan) CPE Screen	KLEBSIELLA PNEUMONIAE	Meropenem	R			Patient	W45	geratology	Kpne-ST-1074	KPC-2	18010	2	IncFIB|IncR	13	IS1A|IS1S|IS1X2|IS2|IS5075|IS6100|ISKox1|ISKpn31|ISKpn6|ISKpn7|ISSen3|ISSpu2|ISSty2	Tn4401a-1	ATTGA	ATTGA	76	70	7020-7118	Tn4401a	none	none	none	1	1	1	1	kpne	20	kpne_20	247	Tn4401a-1_ATTGA_ATTGA	87	354
49aa0a83-32bd-4f2e-b427-6ecec98fcdfd	SAMN25989582	15/09/2016	env	1952386	1952386_12	NA	NA	NA	NA	NA	NA	NA	NA	NA	F45	W45 Drug Room CHWB Drain	CHWB	W45	geratology	Eclo-ST-32	KPC-2	39539	2	IncFIB|IncFII	10	IS1R|IS1X4|IS5075|IS6100|IS903B|ISKpn14|ISKpn25|ISKpn31|ISKpn6|ISKpn7	Tn4401a-1	ATTGA	ATTGA	95	89	7020-7118	Tn4401a	none	none	none	1	1	1	1	eclo	10	eclo_10	709	Tn4401a-1_ATTGA_ATTGA	61	598
49ae5949-f284-4bfa-8bb7-d7258a7cda7e	SAMN25989581	02/10/2016	env	1952895	1952895_11	NA	NA	NA	NA	NA	NA	NA	NA	NA	F146	W46 Beds 8 11 Shower Drain	Shower_bath_drain	W46	geratology	Kpne-newST	KPC-2	23582	3	IncFIB|IncFII|IncR	12	IS186B|IS1A|IS2|IS903B|ISEc52|ISKpn14|ISKpn21|ISKpn31|ISKpn34|ISKpn6|ISKpn7|ISSen4	Tn4401a-1	ATTGA	ATTGA	70	104	7020-7118	Tn4401a	none	none	none	1	1	1	1	kpne	8	kpne_8	67	Tn4401a-1_ATTGA_ATTGA	76	197
49ba78a5-c430-4dab-bd15-dbb262f0bfe4	SAMN25989580	15/03/2016	env	1950344	1950344_15	NA	NA	NA	NA	NA	NA	NA	NA	NA	T8	W3W4 Doms Rm Mop Sink upper	Mop_sink	W3	cardiac	Kpne-ST-2938	KPC-2	29801	3	IncFIA|IncFIB|IncFII	20	IS102|IS186B|IS1A|IS1B|IS1F|IS1N|IS1R|IS1X2|IS26|IS903|ISApu1|ISAs25|ISEc33|ISEc35|ISEc8|ISKpn21|ISKpn6|ISKpn7|ISKpn8|ISPpu12	Tn4401a-unknown	ATTGA	ATATA	67	76	7020-7118	Tn4401a	none	C2046S|C2081Y|A2088M|T2090Y|C2096Y|G2100S|C2102Y|A2105R|T2123Y|C2135Y|G2153R|T2155Y|C2164S|T2291Y|C2299Y|G2303R|G2306R|C2312S|G2321R|C2330Y|A2338R|T2339Y|G2348R|T2351Y|T2364Y|T2366Y|G2369S|G2375R|T2382Y|T2453K|G2459R|C2462Y|A2469R|T2477Y|C2483S|T2489Y|G2501K|G2510R|C2528Y|G2531R|A2532R|C2537Y|C2546Y|T2554Y|C2555M|C2556S|C2558S|A2567R|G2583R|C2586Y|G2588S|C2589Y|C2596S|A2597R|A2607R|A2609R|T2618Y|A2621R|A2626R|G2628R|A2666R|C2675Y|C2684Y|A2694M|T2696Y|C2705S|T2708K|A2716R|A2717R|C2747Y|T2760W|T2777Y|G2786S|A2788W|G2878R|A2882W|A2897R|C2900S|T2906K|T2909Y|T2912Y|G3242K|C3521Y|C3554S|A3561R|A3577R|A3600R|C3602S|T3608Y|A3614R|A3623R|A3624M|G3626R|A3629W|T3630Y|A3639M|G3641R|T3644K|G3647R|T3649W|C3656Y|G3659S|A3685R|G3687S|A3693M|T3698Y|T3708Y|C3710S|G3713R|C3716M|A3717W|G3725R|C3731Y|C3743M|T3752Y|C3758Y|C3770S|C3776Y|G3779S|G3785S|C3803S|C3806Y|G3812R|C3815Y|G3839S|T3845K|C3848Y|G3849R|G3850S|A3875R|G3881R|C3884Y|C3886Y|C3896Y|A3918R|G3920R|A3923R|A3935R|T3936Y|C3938Y|A3956W|A3957W|C3960Y|C3974Y|C3977Y|A3990R|A3998R|G4001R|G4004R|C4007Y|T4022Y|G4031R|C4034Y|G4040S|G4055S|C4079Y|A4083R|C4085S|C4089Y|C4091S|C4106M|G4112R|C4118S|C4127Y|T4151Y|A4170R|C4177S|G4203R|T4232Y|T4238Y|C4241M|G4243K|G4244K|G4247K|C4380S|G4394R|C4409S|G4412S|C4460Y|C4463S|A4464R|A4467M|G4487R|C4517Y|G4526R|T4529K|T4544Y|A4556R|C4559Y|C4562Y|G4565K|A4577R|T4580Y|C4584M|C4586Y|C4595Y|T4598Y|G4611R|T4616Y|G4622R|C4628Y|T4631K|C4641Y|T4649Y|T4661Y|A4688M|C4689M|C4699S|A4704R|T4712Y|A4727R|T4731Y|G4736S|G4738K|G4743S|C4748S	C91,G73|C86,T70|A83,C65|T82,C65|C93,T61|G88,C60|C93,T56|A84,G60|T90,C73|C91,T61|G79,A65|T68,C72|C87,G77|T79,C26|C91,T22|G84,A23|G82,A25|C87,G34|G81,A34|C87,T35|A74,G33|T73,C33|G80,A30|T72,C31|T76,C25|T76,C28|G77,C28|G78,A27|T77,C28|T87,G35|G92,A34|C92,T35|A83,G41|T81,C39|C84,G45|T80,C44|G87,T37|G84,A39|C88,T30|G87,A30|A85,G31|C88,T29|C85,T26|T75,C24|C82,A23|C85,G23|C85,G23|A82,G43|G83,A36|C89,T34|G86,C37|C93,T35|C93,G38|A90,G38|A81,G56|A87,G58|T92,C58|A74,G58|A86,G57|G93,A58|A81,G80|C93,T74|C84,T70|A77,C75|T80,C74|C91,G74|T87,G74|A83,G73|A75,G70|C96,T63|T94,A60|T93,C48|G99,C33|A88,T28|G80,A28|A77,T27|A73,G32|C84,G29|T73,G32|T73,C32|T73,C31|G83,T20|C103,T64|C98,G78|A93,G81|A88,G76|A93,G16|C95,G16|T92,C15|A88,G15|A88,G15|A88,C15|G96,A15|A94,T15|T96,C15|A90,C15|G98,A15|T90,G14|G96,A15|T88,A15|C98,T15|G96,C16|A98,G63|G102,C67|A100,C65|T93,C63|T88,C42|C102,G40|G101,A42|C102,A41|A102,T41|G103,A60|C101,T65|C94,A74|T90,C75|C95,T72|C92,G76|C98,T68|G96,C76|G95,C79|C97,G77|C92,T72|G98,A75|C97,T69|G101,C80|T101,G71|C109,T58|G108,A64|G109,C69|A105,G100|G114,A82|C114,T80|C114,T83|C110,T90|A102,G75|G105,A64|A96,G76|A97,G60|T99,C60|C103,T55|A94,T62|A93,T65|C106,T66|C101,T74|C100,T80|A92,G82|A77,G66|G80,A65|G93,A60|C91,T61|T79,C76|G97,A74|C96,T71|G101,C76|G99,C80|C112,T67|A103,G74|C112,G70|C115,T66|C110,G76|C110,A79|G110,A89|C108,G91|C106,T79|T110,C93|A110,G101|C109,G96|G107,A91|T100,C78|T92,C60|C105,A57|G110,T55|G111,T58|G113,T55|C109,G66|G104,A71|C105,G73|G108,C72|C116,T54|C112,G61|A110,G59|A90,C57|G100,A58|C97,T64|G90,A59|T84,G65|T80,C62|A88,G53|C96,T49|C94,T51|G94,T53|A98,G53|T85,C51|C103,A50|C104,T51|C98,T57|T85,C65|G101,A59|T99,C65|G102,A57|C100,T52|T95,G65|C105,T67|T92,C66|T105,C64|A104,C63|C109,A61|C102,G65|A97,G66|T93,C60|A89,G40|T89,C40|G89,C38|G90,T36|G88,C37|C87,G36	unknown	1	1	1	kpne	10	kpne_10	96	Tn4401a-unknown_ATTGA_ATATA	46	47
4a656fb9-2174-4e76-b7ee-cc8fcae943c4	SAMN25989579	27/12/2016	env	1954775	1954775_11	NA	NA	NA	NA	NA	NA	NA	NA	NA	A128	AM2 Drug Room HWB	HWB_drain	AM2	acute med	Eclo-ST-24	KPC-2	62795	4	ColRNAI|IncA/C2|IncFIB|IncFII	14	IS1326|IS1353|IS1A|IS1X4|ISCfr1|ISEc14|ISEc52|ISEc9|ISKpn14|ISKpn25|ISKpn26|ISKpn31|ISKpn6|ISKpn7	Tn4401a-1	ATTGA	ATTGA	100	105	7020-7118	Tn4401a	none	none	none	1	1	1	1	eclo	11	eclo_11	943	Tn4401a-1_ATTGA_ATTGA	36	139
4ab17505-a3df-4f19-a5e2-cb987169b9c3	SAMN25989578	17/08/2016	pat	2033731	2033731_11	4749591	66492	25/07/2016	17/08/2016	Screen	CMFT in house PCR (TaqMan) CPE Screen	KLEBSIELLA PNEUMONIAE	Meropenem	R			Patient	W46	geratology	Leclercia adecarboxylata ATCC 23216 = NBRC 102595 ATCC 23216	KPC-2	59856	3	IncFIB|IncFII|IncN	9	IS1F|IS5075|ISKpn14|ISKpn25|ISKpn31|ISKpn6|ISKpn7|ISPpu12|ISSpr2	Tn4401a-1	ATTGA	ATTGA	170	172	7020-7118	Tn4401a	none	none	none	1	1	0	1	lecl	NA	lecl_NA	1	Tn4401a-1_ATTGA_ATTGA	71	532
4abfa2b7-bf76-4deb-bf1e-a195467747b0	SAMN25989577	28/09/2016	env	1952797	1952797_13	NA	NA	NA	NA	NA	NA	NA	NA	NA	T62	W4 Shower Rm 2 Shower Drain	Shower_bath_drain	W4	cardiac	Kpne-newST	KPC-2	23582	3	IncFIB|IncFII|IncR	12	IS186B|IS1A|IS2|IS903B|ISEc52|ISKpn14|ISKpn21|ISKpn31|ISKpn34|ISKpn6|ISKpn7|ISSen4	Tn4401a-1	ATTGA	ATTGA	110	71	7020-7118	Tn4401a	none	none	none	1	1	1	1	kpne	8	kpne_8	75	Tn4401a-1_ATTGA_ATTGA	76	197
4b2db940-2b6a-4fa1-adac-919e3d62ddf3	SAMN25989576	01/09/2016	pat	2035895	2035895_11	4716984	370726	10/08/2016	02/09/2016	Screen	CMFT in house PCR (TaqMan) CPE Screen	KLEBSIELLA OXYTOCA	Ertapenem	R			Patient	W4	cardiac	Koxy-ST-50	KPC-2	10411	5	IncFIB|IncFII|IncHI2|IncHI2A|IncN	10	IS1A|IS1B|IS5075|IS6100|IS903B|ISEcl1|ISKpn21|ISKpn6|ISKpn7|Tn5403	Tn4401a-1	AGTTG	AGTTG	97	120	7020-7118	Tn4401a	none	none	none	1	1	0	1	koxy	NA	koxy_NA	277	Tn4401a-1_AGTTG_AGTTG	66	305
4b2f994d-2343-492d-8abe-df637ae6f5da	SAMN25989575	12/10/2016	env	1953028	1953028_12	NA	NA	NA	NA	NA	NA	NA	NA	NA	F46	W45 Drug Room Utility Sink	Utility_sink	W45	geratology	Eclo-ST-32	KPC-2	47160	2	IncFIB|IncFII	12	IS1R|IS1X4|IS26|IS5|IS5075|IS903B|ISEc9|ISKpn14|ISKpn25|ISKpn31|ISKpn6|ISKpn7	Tn4401a-1	ATTGA	ATTGA	125	111	7020-7118	Tn4401a	none	none	none	1	1	1	1	eclo	10	eclo_10	799	Tn4401a-1_ATTGA_ATTGA	61	572
4b79cb42-bd95-4ffa-bf8d-114f92763a40	SAMN25989574	23/05/2016	env	1950616	1950616_15	NA	NA	NA	NA	NA	NA	NA	NA	NA	T77	W3W4 Dom Rm Mop Sink lower	Mop_sink	W3_W4	cardiac	Kpne-ST-1562	KPC-2	19339	2	IncFIB|IncFII	12	IS186B|IS1A|IS1B|IS903B|ISEc52|ISEhe3|ISKpn14|ISKpn25|ISKpn31|ISKpn6|ISKpn7|ISKpn8	Tn4401a-1	ATTGA	ATTGA	139	100	7020-7118	Tn4401a	none	none	none	1	1	1	1	kpne	3	kpne_3	130	Tn4401a-1_ATTGA_ATTGA	61	182
4ba12eaa-5452-4332-869a-8f5d93db1d81	SAMN25989573	08/11/2016	env	1953596	1953596_12	NA	NA	NA	NA	NA	NA	NA	NA	NA	F46	W45 Drug Room Utility Sink	Utility_sink	W45	geratology	Eclo-ST-32	KPC-2	73232	2	IncFIB|IncFII	11	IS1R|IS1X4|IS5|IS5075|IS903B|ISEc9|ISKpn14|ISKpn25|ISKpn31|ISKpn6|ISKpn7	Tn4401a-1	ATTGA	ATTGA	102	90	7020-7118	Tn4401a	none	none	none	1	1	1	1	eclo	10	eclo_10	742	Tn4401a-1_ATTGA_ATTGA	61	585
4bbeedae-2518-402e-80d4-2329ff08642e	SAMN25989572	15/09/2016	pat	2037822	2037822_22	4662304	176679	07/09/2016	19/09/2016	Screen	CMFT in house PCR (TaqMan) CPE Screen	KLEBSIELLA PNEUMONIAE	Meropenem	R			Patient	W45	geratology	Kpne-newST	KPC-2	17935	2	IncFIB|IncFII	11	IS1X2|IS2|IS4321R|IS6100|ISEc33|ISKpn26|ISKpn31|ISKpn34|ISKpn6|ISKpn7|ISSen3	Tn4401a-1	ATTGA	ATTGA	157	180	7020-7118	Tn4401a	none	none	none	1	1	1	1	kpne	16	kpne_16	377	Tn4401a-1_ATTGA_ATTGA	61	650
4bee4c97-9fc5-4877-87d1-1f2df72525b4	SAMN25989571	03/08/2016	pat	2214724	2214724_12	4790294	304060	01/08/2016	06/08/2016	Screen	CMFT Rapid PCR (Cepheid) CPE Screen	KLEBSIELLA PNEUMONIAE	Meropenem	R			Patient	AM2	acute med	Kpne-ST-252	KPC-2	17024	3	Col156|IncFIB|IncFII	13	IS1A|IS1B|IS1F|IS1X4|IS5075|IS6100|ISEc22|ISKpn14|ISKpn24|ISKpn31|ISKpn6|ISKpn7|ISSen4	Tn4401a-1	ATTGA	ATTGA	73	70	7020-7118	Tn4401a	none	none	none	1	1	1	1	kpne	9	kpne_9	545	Tn4401a-1_ATTGA_ATTGA	29	277
4c1062c2-c40f-4f95-be0a-1ef42dfca767	SAMN25989570	12/12/2016	env	1954503	1954503_13	NA	NA	NA	NA	NA	NA	NA	NA	NA	F93	W46 Bed 4 HWB Drain	HWB_drain	W46	geratology	Eclo-ST-32	KPC-2	56664	4	IncFII|IncHI2|IncHI2A|IncR	12	IS102|IS1247|IS1B|IS1X4|IS4321R|ISKpn14|ISKpn26|ISKpn31|ISKpn6|ISKpn7|ISKpn8|ISSen4	Tn4401a-1	ATTGA	ATTGA	105	118	7020-7118	Tn4401a	none	none	none	1	1	1	1	eclo	13	eclo_13	423	Tn4401a-1_ATTGA_ATTGA	90	37
4c10fc8e-90a8-43b9-8a68-0a826bdd19f4	SAMN25989569	14/09/2016	pat	2037484	2037484_12	4682668	175232	06/09/2016	22/09/2016	Screen	CMFT in house PCR (TaqMan) CPE Screen	KLEBSIELLA PNEUMONIAE	Meropenem	R			Patient	W46	geratology	Kpne-ST-1828	KPC-2	18065	3	IncFIB|IncFII|IncR	13	IS1R|IS1X3|IS1X4|IS5075|IS6100|ISEc33|ISEcl1|ISKpn1|ISKpn21|ISKpn31|ISKpn6|ISKpn7|ISKpn8	Tn4401a-1	ATTGA	ATTGA	113	125	7020-7118	Tn4401a	none	none	none	1	1	1	1	kpne	7	kpne_7	229	Tn4401a-1_ATTGA_ATTGA	76	567
4c15693e-ae05-4685-a823-d49667152cc7	SAMN25989568	27/06/2016	env	1950966	1950966_15	NA	NA	NA	NA	NA	NA	NA	NA	NA	T33	W3 Dirty Util Sluice	Sluice_sluice_sink	W3	cardiac	Eclo-ST-252	KPC-2	59317	6	Col8282|IncFIB|IncFII|IncN|IncR|IncX3	8	IS1R|IS1X2|IS1X4|IS5075|IS6100|ISKpn6|ISKpn7|ISKpn8	Tn4401a-1	TTGTG	TTGTG	148	105	7020-7118	Tn4401a	none	none	none	1	1	1	1	eclo	9	eclo_9	691	Tn4401a-1_TTGTG_TTGTG	35	555
4c546d1c-da4a-4b77-9071-7d04cc634012	SAMN25989567	08/11/2016	env	1953632	1953632_12	NA	NA	NA	NA	NA	NA	NA	NA	NA	A17	AM1 Beds 7 10 Shower Drain	Shower_bath_drain	AM1	acute med	Kpne-ST-461	KPC-2	28451	3	IncFIB|IncFII|IncR	16	IS1A|IS1R|IS1X4|IS26|IS4321L|IS903B|ISKpn1|ISKpn21|ISKpn28|ISKpn31|ISKpn34|ISKpn6|ISKpn7|ISKpn8|ISSen4|ISSty2	Tn4401a-unknown	ATTGA	ATTGA	122	129	7020-7118	Tn4401a	T6736A	none	none	unknown	1	1	1	kpne	24	kpne_24	38	Tn4401a-unknown_ATTGA_ATTGA	76	348
4c5593aa-eaf3-4691-8029-a38edfb117d0	SAMN25989566	27/12/2016	env	1954878	1954878_14	NA	NA	NA	NA	NA	NA	NA	NA	NA	F138	W46 Beds 16 19 Shower Drain	Shower_bath_drain	W46	geratology	Eclo-ST-88	KPC-2	23817	6	IncFIA|IncFIB|IncFII|IncHI2|IncHI2A|IncR	12	IS1B|IS1X2|IS1X4|IS30|IS5075|ISCfr1|ISEc36|ISKpn14|ISKpn31|ISKpn6|ISKpn7|ISKpn8	Tn4401a-unknown	ATTGA	ATTGA	113	140	7020-7118	Tn4401a	C4121T	none	none	unknown	1	1	1	eclo	2	eclo_2	953	Tn4401a-unknown_ATTGA_ATTGA	51	427
4c6a5b50-01d5-48ac-9109-5ce9e5781a3e	SAMN25989565	01/09/2016	pat	2035791	2035791_14	3884314	44163	19/08/2016	05/09/2016	Screen	CMFT in house PCR (TaqMan) CPE Screen	KLEBSIELLA PNEUMONIAE	Ertapenem	R			Patient	AM1	acute med	Kpne-ST-252	KPC-2	17024	2	IncFIB|IncFII	14	IS102|IS1A|IS1B|IS1F|IS1X4|IS5075|IS6100|ISEc22|ISKpn14|ISKpn24|ISKpn31|ISKpn6|ISKpn7|ISSen4	Tn4401a-1	ATTGA	ATTGA	60	56	7020-7118	Tn4401a	none	none	none	1	1	1	1	kpne	9	kpne_9	572	Tn4401a-1_ATTGA_ATTGA	61	75
4caadd62-489a-4f6b-8de1-124938f70f4b	SAMN25989564	02/11/2016	env	1953536	1953536_11	NA	NA	NA	NA	NA	NA	NA	NA	NA	T8	W3W4 Doms Rm Mop Sink upper	Mop_sink	W3_W4	cardiac	Kpne-ST-478	KPC-2	24035	3	IncFIB|IncFII|IncR	11	IS1X2|IS5075|IS6100|ISKox1|ISKpn2|ISKpn26|ISKpn31|ISKpn6|ISKpn7|ISSen3|ISSen4	Tn4401a-1	ATTGA	ATTGA	102	76	7020-7118	Tn4401a	none	none	none	1	1	1	1	kpne	14	kpne_14	542	Tn4401a-1_ATTGA_ATTGA	76	668
4cb573bd-8966-41f6-a9ec-61c856e52b6c	SAMN25989563	12/01/2016	env	2001397	2001397_14	NA	NA	NA	NA	NA	NA	NA	NA	NA	T65	W4 Dirty Util Sluice	Sluice_sluice_sink	W4	cardiac	Eclo-ST-252	KPC-2	54990	7	IncFIB|IncFII|IncHI2|IncHI2A|IncN|IncR|IncX3	11	IS186B|IS1B|IS1X2|IS1X4|IS5075|IS6100|IS903B|ISEc36|ISKpn6|ISKpn7|ISKpn8	Tn4401a-1	TTGTG	TTGTG	129	66	7020-7118	Tn4401a	none	none	none	1	1	1	1	eclo	9	eclo_9	704	Tn4401a-1_TTGTG_TTGTG	68	213
4cba4efd-9454-4214-a2e0-85803fb78e3e	SAMN25989562	12/01/2016	env	2001397	2001397_13	NA	NA	NA	NA	NA	NA	NA	NA	NA	T65	W4 Dirty Util Sluice	Sluice_sluice_sink	W4	cardiac	Eclo-ST-252	KPC-2	54890	7	IncFIB|IncFII|IncHI2|IncHI2A|IncN|IncR|IncX3	11	IS186B|IS1B|IS1X2|IS1X4|IS5075|IS6100|IS903B|ISEc36|ISKpn6|ISKpn7|ISKpn8	Tn4401a-1	TTGTG	TTGTG	94	56	7020-7118	Tn4401a	none	none	none	1	1	1	1	eclo	9	eclo_9	702	Tn4401a-1_TTGTG_TTGTG	68	213
4d2130bf-1570-41db-9c4d-e69d99008cfa	SAMN25989561	15/09/2016	env	1952386	1952386_13	NA	NA	NA	NA	NA	NA	NA	NA	NA	F45	W45 Drug Room CHWB Drain	CHWB	W45	geratology	Eclo-ST-32	KPC-2	39539	2	IncFIB|IncFII	11	IS1R|IS1X4|IS5|IS5075|IS6100|IS903B|ISKpn14|ISKpn25|ISKpn31|ISKpn6|ISKpn7	Tn4401a-1	ATTGA	ATTGA	83	77	7020-7118	Tn4401a	none	none	none	1	1	1	1	eclo	10	eclo_10	784	Tn4401a-1_ATTGA_ATTGA	61	581
4d277e4e-ed5e-42d1-9b5a-70bfe5218b15	SAMN25989560	18/07/2016	env	1951064	1951064_11	NA	NA	NA	NA	NA	NA	NA	NA	NA	F45	W45 Drug Room CHWB Drain	CHWB	W45	geratology	Eclo-ST-32	KPC-2	39539	2	IncFIB|IncFII	9	IS1R|IS1X4|IS6100|IS903B|ISKpn14|ISKpn25|ISKpn31|ISKpn6|ISKpn7	Tn4401a-1	ATTGA	ATTGA	49	47	7020-7118	Tn4401a	none	none	none	1	1	1	1	eclo	10	eclo_10	715	Tn4401a-1_ATTGA_ATTGA	61	608
4d7c2f88-6029-42e5-98e4-8f851ddb09aa	SAMN25989559	06/04/2016	env	1950416	1950416_12	NA	NA	NA	NA	NA	NA	NA	NA	NA	T7	W3W4 Dom Rm CHWB Drain	CHWB	W3	cardiac	Kpne-ST-2938	KPC-2	29801	4	Col|IncFIA|IncFIB|IncFII	21	IS186B|IS1A|IS1B|IS1F|IS1N|IS1R|IS1X2|IS26|IS903|IS903B|ISApu1|ISAs25|ISEc33|ISEc35|ISEc8|ISKpn21|ISKpn26|ISKpn6|ISKpn7|ISKpn8|ISPpu12	Tn4401a-unknown	ATTGA	ATATA	61	54	7020-7118	Tn4401a	none	C2046S|C2081Y|A2088M|T2090Y|C2096Y|G2100S|C2102Y|A2105R|T2123Y|C2135Y|G2153R|T2155Y|C2164S|T2291Y|C2299Y|G2303R|G2306R|C2312S|G2321R|C2330Y|A2338R|T2339Y|G2348R|T2351Y|T2364Y|T2366Y|G2369S|G2375R|T2382Y|T2453K|G2459R|C2462Y|A2469R|T2477Y|C2483S|T2489Y|G2501K|G2510R|C2528Y|G2531R|A2532R|C2537Y|C2546Y|T2554Y|C2555M|C2556S|C2558S|A2567R|G2583R|C2586Y|G2588S|C2589Y|C2596S|A2597R|A2607R|A2609R|T2618Y|A2621R|A2626R|G2628R|A2666R|C2675Y|C2684Y|A2694M|T2696Y|C2705S|T2708K|A2716R|A2717R|C2747Y|T2760W|T2777Y|G2786S|A2788W|G2878R|C2927S|C2933S|G2948S|G2951R|G2963R|G3056S|C3065M|G3071K|C3074M|T3083W|T3086K|A3089R|G3185S|G3188R|G3191R|G3242K|C3521Y|C3554S|A3561R|A3577R|A3600R|C3602S|T3608Y|G3609S|A3614R|A3623R|A3624M|G3626R|A3629W|T3630Y|A3639M|G3641R|T3644K|G3647R|T3649W|C3656Y|G3659S|A3685R|G3687S|A3693M|T3698Y|T3708Y|C3710S|G3713R|C3716M|A3717W|G3725R|C3731Y|C3743M|T3752Y|C3758Y|C3770S|C3776Y|G3779S|G3785S|C3803S|C3806Y|G3812R|C3815Y|G3839S|T3845K|C3848Y|G3849R|G3850S|A3875R|G3881R|C3884Y|C3886Y|C3896Y|A3918R|G3920R|A3923R|A3935R|T3936Y|C3938Y|A3956W|A3957W|C3960Y|C3974Y|C3977Y|A3990R|A3998R|G4001R|G4004R|C4007Y|T4022Y|G4031R|C4034Y|G4040S|G4055S|C4079Y|A4083R|C4085S|C4089Y|C4091S|C4106M|G4112R|C4118S|C4127Y|T4151Y|A4170R|C4177S|G4203R|T4232Y|T4238Y|C4241M|G4243K|G4244K|G4247K|C4380S|G4394R|C4409S|G4412S|C4460Y|C4463S|A4464R|A4467M|G4487R|C4517Y|G4526R|T4529K|T4544Y|A4556R|C4559Y|C4562Y|G4565K|A4577R|T4580Y|C4584M|C4586Y|C4595Y|T4598Y|G4611R|T4616Y|G4622R|C4628Y|T4631K|C4641Y|T4649Y|T4661Y|A4688M|C4689M|C4699S|A4704R|T4712Y|A4727R|T4731Y|G4736S|G4738K|G4743S|C4748S	C93,G103|C100,T108|A98,C82|T101,C82|C104,T82|G101,C80|C101,T80|A98,G80|T94,C96|C89,T98|G87,A88|T86,C88|C88,G86|T117,C30|C119,T30|G121,A31|G121,A30|C121,G34|G112,A39|C113,T38|A103,G31|T102,C31|G103,A31|T102,C31|T87,C18|T90,C18|G88,C18|G88,A18|T93,C18|T102,G41|G95,A41|C93,T41|A93,G43|T102,C47|C101,G49|T104,C50|G104,T45|G103,A45|C108,T32|G109,A32|A110,G32|C112,T33|C105,T33|T107,C27|C111,A27|C108,G27|C107,G28|A110,G53|G105,A43|C106,T43|G105,C43|C106,T43|C106,G44|A104,G45|A104,G69|A103,G69|T101,C69|A101,G69|A97,G71|G95,A71|A98,G98|C94,T99|C88,T97|A90,C100|T92,C98|C97,G94|T93,G97|A90,G96|A90,G97|C108,T88|T110,A85|T119,C72|G117,C60|A118,T61|G106,A39|C94,G36|C97,G32|G94,C27|G94,A27|G101,A27|G92,C16|C93,A15|G96,T15|C96,A15|T95,A13|T95,G14|A97,G14|G113,C18|G114,A19|G113,A19|G111,T23|C99,T91|C98,G94|A96,G94|A99,G92|A116,G19|C114,G19|T112,C19|G109,C19|A112,G19|A111,G18|A112,C18|G114,A18|A115,T19|T116,C18|A121,C18|G122,A18|T123,G18|G124,A18|T124,A18|C127,T19|G124,C20|A119,G74|G120,C74|A121,C72|T121,C71|T121,C51|C120,G51|G123,A51|C121,A52|A124,T51|G121,A74|C122,T79|C116,A85|T118,C84|C119,T83|C116,G87|C115,T88|G114,C88|G122,C93|C113,G92|C113,T91|G113,A87|C116,T87|G121,C96|T127,G86|C126,T85|G126,A85|G126,C85|A120,G101|G119,A92|C118,T91|C116,T91|C119,T99|A119,G85|G119,A83|A118,G83|A111,G72|T109,C72|C110,T72|A106,T81|A107,T81|C108,T82|C96,T80|C94,T80|A102,G75|A100,G67|G96,A66|G102,A66|C102,T65|T104,C73|G111,A67|C110,T67|G104,C72|G106,C71|C110,T64|A109,G63|C105,G62|C109,T63|C108,G62|C109,A77|G107,A78|C114,G80|C115,T82|T108,C87|A107,G89|C101,G86|G97,A88|T107,C76|T107,C63|C107,A63|G104,T64|G105,T63|G104,T63|C105,G80|G102,A88|C99,G93|G101,C93|C88,T69|C89,G68|A87,G69|A88,C67|G84,A81|C95,T66|G87,A59|T91,G59|T95,C61|A100,G52|C98,T52|C98,T52|G94,T53|A97,G59|T100,C58|C98,A58|C97,T58|C95,T63|T96,C63|G100,A70|T99,C79|G96,A76|C98,T78|T99,G75|C103,T84|T99,C84|T92,C87|A89,C87|C90,A86|C85,G80|A85,G78|T92,C70|A99,G56|T95,C56|G101,C55|G99,T55|G98,C55|C96,G54	unknown	1	1	1	kpne	10	kpne_10	102	Tn4401a-unknown_ATTGA_ATATA	9	156
4db863dc-b860-4c0d-b0db-eb1787e9e553	SAMN25989558	06/04/2016	env	1950427	1950427_15	NA	NA	NA	NA	NA	NA	NA	NA	NA	T43	W4 Treatment Rm CHWB Drain	CHWB	W4	cardiac	Eclo-ST-252	KPC-2	59317	5	IncFIB|IncFII|IncN|IncR|IncX3	8	IS1R|IS1X2|IS5075|IS6100|IS903B|ISKpn6|ISKpn7|ISKpn8	Tn4401a-1	TTGTG	TTGTG	44	43	7020-7118	Tn4401a	none	none	none	1	1	1	1	eclo	9	eclo_9	693	Tn4401a-1_TTGTG_TTGTG	73	558
4dc98959-5b1b-4ebd-ae96-63df128eb90f	SAMN25989557	25/08/2016	env	1951994	1951994_12	NA	NA	NA	NA	NA	NA	NA	NA	NA	A17	AM1 Beds 7 10 Shower Drain	Shower_bath_drain	AM1	acute med	Eclo_newST_newAllele	KPC-2	10254	7	IncFIA|IncFIB|IncFII|IncHI2|IncHI2A|IncL/M|IncR	18	IS1247|IS1B|IS1X4|IS30|IS5075|ISCfr1|ISEc14|ISEc33|ISEc36|ISEc52|ISKpn14|ISKpn21|ISKpn26|ISKpn31|ISKpn6|ISKpn7|ISKpn8|ISVsa5	unknown-1	none	ATTGA	none	168	1-3629|7020-7118	unknown	none	none	none	1	1	1	1	eclo	16	eclo_16	998	unknown-1_none_ATTGA	49	134
4e1e78c2-8b5d-4d68-95eb-a1ebcd6f63f4	SAMN25989556	18/07/2016	env	1951106	1951106_11	NA	NA	NA	NA	NA	NA	NA	NA	NA	A18	AM1 Beds 13 16 CHWB	CHWB	AM1	acute med	Kluyvera intermedia CAV1151 (blue z-score)	KPC-2	17192	2	IncFIB|IncFII	7	IS1A|IS5075|IS6100|ISKpn31|ISKpn6|ISKpn7|TnShfr1	Tn4401a-1	ATTGA	ATTGA	87	78	7020-7118	Tn4401a	none	none	none	1	1	0	1	kint	NA	kint_NA	512	Tn4401a-1_ATTGA_ATTGA	61	401
4e3be347-e912-406c-bb9e-3f7243820b55	SAMN25989555	24/10/2016	env	1953380	1953380_24	NA	NA	NA	NA	NA	NA	NA	NA	NA	F70	W45 Beds 16 19 Shower Drain	Shower_bath_drain	W45	geratology	Cfre-ST-116	KPC-2	20007	3	IncFIA|IncFIB|IncFII	14	IS1X2|IS26|IS6100|IS903B|ISCfr1|ISEc33|ISEc36|ISEc8|ISKpn31|ISKpn6|ISKpn7|ISVsa3|ISVsa5|Tn5403	Tn4401a-1	ATTGA|TATAC	ATTGA|TATAC	119|116	135|106	7020-7118	Tn4401a	none	none	none	1	1	1	1	cfre	6	cfre_6	827	Tn4401a-1_ATTGA|TATAC_ATTGA|TATAC	46	657
4e408198-fa66-4a9a-b76f-ebacf852d707	SAMN25989554	23/09/2016	pat	2218023	2218023_13	3660610	304944	14/09/2016	02/11/2016	Screen	CMFT Rapid PCR (Cepheid) CPE Screen	KLEBSIELLA PNEUMONIAE	Meropenem	R			Patient	AM2	acute med	Kpne-ST-252	KPC-2	17024	2	IncFIB|IncFII	13	IS1A|IS1B|IS1F|IS1X4|IS5075|IS6100|ISEc22|ISKpn14|ISKpn24|ISKpn31|ISKpn6|ISKpn7|ISSen4	Tn4401a-1	ATTGA	ATTGA	46	77	7020-7118	Tn4401a	none	none	none	1	1	1	1	kpne	9	kpne_9	544	Tn4401a-1_ATTGA_ATTGA	61	277
4e7c9ed3-24e2-4057-b110-bf504a20282c	SAMN25989553	28/09/2016	env	1952661	1952661_15	NA	NA	NA	NA	NA	NA	NA	NA	NA	A61	AM1AM2 Dirty Util Sluice	Sluice_sluice_sink	AM1_AM2	acute med	Raoultella ornithinolytica	KPC-2	9909	5	Col|IncFIA|IncFII|IncHI1A|IncHI1B	15	IS1A|IS5|IS5708|IS6100|ISEc22|ISEc33|ISEc36|ISEcl1|ISKox1|ISKpn21|ISKpn31|ISKpn6|ISKpn7|ISKpn8|ISVsa5	Tn4401a-1	ATAAT|ATTGA	ATAAT|ATTGA	210|169	222|179	7020-7118	Tn4401a	none	none	none	1	1	1	1	rorn	1	rorn_1	512	Tn4401a-1_ATAAT|ATTGA_ATAAT|ATTGA	13	396
4eb53d51-8ef1-4d3a-bd85-8ce98c8d7fd5	SAMN25989552	02/11/2016	env	1953537	1953537_15	NA	NA	NA	NA	NA	NA	NA	NA	NA	T77	W3W4 Dom Rm Mop Sink lower	Mop_sink	W3_W4	cardiac	Eclo-newST	KPC-2	10058	4	IncFII|IncHI2|IncHI2A|IncR	11	IS1R|IS1X4|ISAhy2|ISApu1|ISAs12|ISEc33|ISEcl1|ISKpn26|ISKpn6|ISKpn7|ISKpn8	Tn4401a-1	AGTTG	AGTTG	104	104	7020-7118	Tn4401a	none	none	none	1	1	1	1	eclo	12	eclo_12	157	Tn4401a-1_AGTTG_AGTTG	90	613
4ecc62c0-d941-4f56-b5b5-4d4e6922050f	SAMN25989551	22/11/2016	env	1954018	1954018_12	NA	NA	NA	NA	NA	NA	NA	NA	NA	T44	W4 Treatment Rm Utility Sink	Utility_sink	W4	cardiac	Eclo-ST-252	KPC-2	44592	5	IncFIB|IncFII|IncN|IncR|IncX3	6	IS1X4|IS5075|IS6100|ISKpn6|ISKpn7|ISKpn8	Tn4401a-1	TTGTG	TTGTG	152	179	7020-7118	Tn4401a	none	none	none	1	1	1	1	eclo	9	eclo_9	693	Tn4401a-1_TTGTG_TTGTG	73	704
4f2d1a82-a435-4e46-bca7-889557931a5a	SAMN25989550	18/07/2016	env	1951065	1951065_15	NA	NA	NA	NA	NA	NA	NA	NA	NA	F46	W45 Drug Room Utility Sink	Utility_sink	W45	geratology	Eclo-ST-32	KPC-2	55910	2	IncFIB|IncFII	9	IS1R|IS1X4|IS903B|ISEc9|ISKpn14|ISKpn25|ISKpn31|ISKpn6|ISKpn7	Tn4401a-1	ATTGA	ATTGA	54	43	7020-7118	Tn4401a	none	none	none	1	1	1	1	eclo	10	eclo_10	739	Tn4401a-1_ATTGA_ATTGA	61	612
4f4539b1-b50c-4574-8e7b-f6ac716395ab	SAMN25989549	20/09/2016	env	1952424	1952424_11	NA	NA	NA	NA	NA	NA	NA	NA	NA	T37	W3 Shower Rm 1 Shower Drain	Shower_bath_drain	W3	cardiac	Eclo-ST-252	KPC-2	44592	5	IncFIB|IncFII|IncN|IncR|IncX3	7	IS1R|IS1X4|IS5075|IS6100|ISKpn6|ISKpn7|ISKpn8	Tn4401a-1	TTGTG	TTGTG	118	63	7020-7118	Tn4401a	none	none	none	1	1	1	1	eclo	9	eclo_9	691	Tn4401a-1_TTGTG_TTGTG	73	599
4f554ce8-d195-4d3a-b9eb-75a7af1af345	SAMN25989548	02/11/2016	env	1953532	1953532_11	NA	NA	NA	NA	NA	NA	NA	NA	NA	T33	W3 Dirty Util Sluice	Sluice_sluice_sink	W3	cardiac	Eclo-ST-501	KPC-2	10058	4	IncFIB|IncHI2|IncHI2A|IncR	8	IS1F|IS1X3|IS1X4|IS6100|IS903B|ISKpn6|ISKpn7|ISSen4	Tn4401a-unknown	AGTTG	AGTTG	115	108	7020-7118	Tn4401a	C5700A	none	none	unknown	1	1	1	eclo	24	eclo_24	264	Tn4401a-unknown_AGTTG_AGTTG	81	501
4f566a61-655d-4bb4-98d4-5e2f50432805	SAMN25989547	26/07/2016	env	1951339	1951339_12	NA	NA	NA	NA	NA	NA	NA	NA	NA	F45	W45 Drug Room CHWB Drain	CHWB	W45	geratology	Eclo-ST-32	KPC-2	41442	2	IncFIB|IncFII	11	IS1R|IS1X4|IS4321L|IS6100|IS903B|ISEhe3|ISKpn14|ISKpn25|ISKpn31|ISKpn6|ISKpn7	Tn4401a-1	ATTGA	ATTGA	46	47	7020-7118	Tn4401a	none	none	none	1	1	1	1	eclo	10	eclo_10	713	Tn4401a-1_ATTGA_ATTGA	61	578
4faf458b-4ca6-4fba-84fc-4d51f4e31d6c	SAMN25989546	21/05/2016	pat	2020416	2020416_15	4925868	141787	20/05/2016	04/06/2016	Screen	CMFT in house PCR (TaqMan) CPE Screen	ESCHERICHIA COLI	Meropenem	R			Patient	W3	cardiac	Ecol-ST-401	KPC-2	10058	3	IncHI2|IncHI2A|p0111	16	IS1F|IS1H|IS1R|IS200C|IS30|IS5708|IS609|IS6100|ISEc1|ISEc33|ISEcl1|ISKpn6|ISKpn7|ISKpn8|ISSen3|ISSen4	Tn4401a-1	AGTTG	AGTTG	52	51	7020-7118	Tn4401a	none	none	none	1	1	1	1	ecol	9	ecol_9	254	Tn4401a-1_AGTTG_AGTTG	98	481
4fc16549-bae4-4544-9e12-037836224f74	SAMN25989545	08/11/2016	env	1953595	1953595_15	NA	NA	NA	NA	NA	NA	NA	NA	NA	F45	W45 Drug Room CHWB Drain	CHWB	W45	geratology	Eclo-ST-32	KPC-2	32989	2	IncFIB|IncFII	9	IS1R|IS1X4|IS5|IS6100|IS903B|ISKpn14|ISKpn31|ISKpn6|ISKpn7	Tn4401a-1	ATTGA	ATTGA	99	123	7020-7118	Tn4401a	none	none	none	1	1	1	1	eclo	10	eclo_10	912	Tn4401a-1_ATTGA_ATTGA	61	590
4ff2ff08-3c4e-4e1d-acd2-2dfe7c994b88	SAMN25989544	01/10/2016	pat	2218584	2218584_11	4075302	157529	24/09/2016	04/10/2016	Screen	CMFT Rapid PCR (Cepheid) CPE Screen	KLEBSIELLA PNEUMONIAE	Meropenem	R			Patient	AM1	acute med	Kpne-ST-321	KPC-2	25341	3	IncFIB|IncFII|IncR	9	IS102|IS1A|IS1B|ISEc33|ISEcl1|ISKpn14|ISKpn6|ISKpn7|ISSen4	Tn4401a-1	ATTGA	ATTGA	125	113	7020-7118	Tn4401a	none	none	none	1	1	1	1	kpne	5	kpne_5	95	Tn4401a-1_ATTGA_ATTGA	76	82
4ff3e0a1-3fea-49cc-9220-2593bbf068fb	SAMN25989543	08/11/2016	env	1953643	1953643_13	NA	NA	NA	NA	NA	NA	NA	NA	NA	A25	AM1 Beds 17 20 Shower Drain	Shower_bath_drain	AM1	acute med	Kpne-ST-11	KPC-2	100345	2	IncFIB|IncFII	11	IS1B|IS26|IS6100|ISEc9|ISKpn14|ISKpn18|ISKpn26|ISKpn6|ISKpn7|ISKpn8|Tn5403	Tn4401a-1	AATAT	AATAT	62	74	7020-7118	Tn4401a	none	none	none	1	1	1	1	kpne	11	kpne_11	7	Tn4401a-1_AATAT_AATAT	61	455
50039844-a10b-4e47-9575-6e75215dc1e8	SAMN25989542	09/08/2016	env	1951717	1951717_13	NA	NA	NA	NA	NA	NA	NA	NA	NA	A60	AM1 Treatment Room CHWB	CHWB	AM1	acute med	Kpne-ST-461	KPC-2	15260	6	Col|IncFIA|IncFIB|IncFII|IncN|IncR	12	IS186B|IS1A|IS6100|IS903B|ISEhe3|ISKpn1|ISKpn24|ISKpn31|ISKpn34|ISKpn6|ISKpn7|ISKpn8	Tn4401a-1	ATTGA	ATTGA	46	46	7020-7118	Tn4401a	none	none	none	1	1	1	1	kpne	6	kpne_6	528	Tn4401a-1_ATTGA_ATTGA	11	203
50129a04-c0cd-4dc5-aa06-56fa8329fad6	SAMN25989541	09/08/2016	env	1951675	1951675_22	NA	NA	NA	NA	NA	NA	NA	NA	NA	A13	AM1 Beds 3 6 Shower Drain	Shower_bath_drain	AM1	acute med	Kpne-ST-252	KPC-2	17024	2	IncFIB|IncFII	13	IS1A|IS1B|IS1F|IS1X4|IS5075|IS6100|ISEc22|ISKpn14|ISKpn24|ISKpn31|ISKpn6|ISKpn7|ISSen4	Tn4401a-1	ATTGA	ATTGA	51	41	7020-7118	Tn4401a	none	none	none	1	1	1	1	kpne	9	kpne_9	581	Tn4401a-1_ATTGA_ATTGA	61	277
5046189d-75b0-4a43-9f08-3a7b9e9e6d1b	SAMN25989540	28/09/2016	env	1952779	1952779_12	NA	NA	NA	NA	NA	NA	NA	NA	NA	F74	W45 Beds 12 15 Shower Drain	Shower_bath_drain	W45	geratology	Cfre-ST-22	KPC-2	20222	3	IncFIA|IncFIB|IncFII	9	IS30|IS3000|ISEc33|ISEc36|ISKpn14|ISKpn26|ISKpn31|ISKpn6|ISKpn7	Tn4401a-1	ATTGA	ATTGA	446	504	7020-7118	Tn4401a	none	none	none	1	1	1	1	cfre	2	cfre_2	186	Tn4401a-1_ATTGA_ATTGA	46	728
504c5e41-4da9-4540-908e-23d4bb1303c0	SAMN25989539	12/01/2016	env	2001391	2001391_13	NA	NA	NA	NA	NA	NA	NA	NA	NA	T33	W3 Dirty Util Sluice	Sluice_sluice_sink	W3	cardiac	Raoultella ornithinolytica	KPC-2	33632	3	IncFIB|IncFII|IncN	13	IS1A|IS1F|IS1R|IS1S|IS1X4|IS2|IS30|IS903B|ISKpn21|ISKpn31|ISKpn6|ISKpn7|ISSen4	Tn4401a-1	ATTGA	ATTGA	247	197	7020-7118	Tn4401a	none	none	none	1	1	1	1	rorn	4	rorn_4	387	Tn4401a-1_ATTGA_ATTGA	71	316
5065a119-74cd-4ba1-a12c-c5f0a435ef8f	SAMN25989538	15/09/2016	env	1952354	1952354_13	NA	NA	NA	NA	NA	NA	NA	NA	NA	T10	W3 Day Rm CHWB Drain	CHWB	W3	cardiac	Eclo-ST-87	KPC-2	5824	3	IncFIB|IncHI2|IncHI2A	12	IS1X4|IS5075|IS6100|IS629|IS903B|ISEcl1|ISKox1|ISKpn21|ISKpn26|ISKpn7|ISKpn8|ISSen4	unknown-1	AGTTG	AGTTG	68	67	752-1560|3066-3072|7020-7118	unknown	none	none	none	1	1	1	1	eclo	20	eclo_20	333	unknown-1_AGTTG_AGTTG	79	691
5091aa9d-6900-4834-b16d-b7c3c9f367a6	SAMN25989537	15/09/2016	env	1952387	1952387_14	NA	NA	NA	NA	NA	NA	NA	NA	NA	F113	W46 Drug Room CHWB Drain	CHWB	W46	geratology	Kpne-ST-922	KPC-2	20656	2	IncFIB|IncFII	13	IS186B|IS1F|IS1X4|IS4321R|IS5075|ISEc22|ISEc9|ISKpn21|ISKpn25|ISKpn31|ISKpn6|ISKpn7|ISPpu12	Tn4401a-1	ATTGA	ATTGA	219	202	7020-7118	Tn4401a	none	none	none	1	1	1	1	kpne	2	kpne_2	481	Tn4401a-1_ATTGA_ATTGA	61	240
509410f3-e241-463f-b8b0-67b602f023c2	SAMN25989536	25/07/2016	pat	2214240	2214240_14	3825326	243263	20/07/2016	27/07/2016	Screen	CMFT Rapid PCR (Cepheid) CPE Screen	KLEBSIELLA PNEUMONIAE	Ertapenem	R			Patient	AM1	acute med	Kpne-ST-252	KPC-2	17024	3	Col|IncFIB|IncFII	13	IS1A|IS1B|IS1F|IS1X4|IS5075|IS6100|ISEc22|ISKpn14|ISKpn24|ISKpn31|ISKpn6|ISKpn7|ISSen4	Tn4401a-1	ATTGA	ATTGA	51	40	7020-7118	Tn4401a	none	none	none	1	1	1	1	kpne	9	kpne_9	585	Tn4401a-1_ATTGA_ATTGA	16	277
50bb530e-6b49-4dfd-b52b-e5f5eaeed76f	SAMN25989535	22/11/2016	env	1953844	1953844_11	NA	NA	NA	NA	NA	NA	NA	NA	NA	F45	W45 Drug Room CHWB Drain	CHWB	W45	geratology	Eclo-ST-32	KPC-2	15231	2	IncFIB|IncFII	11	IS1R|IS1X4|IS5|IS5075|IS6100|IS903B|ISKpn14|ISKpn25|ISKpn31|ISKpn6|ISKpn7	unknown-1	ATTGA	ATTGA	111	128	1458-1503|7020-7118	unknown	none	none	none	1	1	1	1	eclo	10	eclo_10	757	unknown-1_ATTGA_ATTGA	61	581
50bf2a30-7afc-421b-a874-9bcc069bace5	SAMN25989534	31/10/2016	env	1953522	1953522_11	NA	NA	NA	NA	NA	NA	NA	NA	NA	A128	AM2 Drug Room HWB	HWB_drain	AM2	acute med	Eclo-ST-24	KPC-2	62795	4	ColRNAI|IncA/C2|IncFIB|IncFII	14	IS1326|IS1353|IS1A|IS1X4|ISCfr1|ISEc14|ISEc52|ISEc9|ISKpn14|ISKpn25|ISKpn26|ISKpn31|ISKpn6|ISKpn7	Tn4401a-1	ATTGA	ATTGA	98	78	7020-7118	Tn4401a	none	none	none	1	1	1	1	eclo	11	eclo_11	969	Tn4401a-1_ATTGA_ATTGA	36	139
51302c4c-8b3f-40cf-89e8-37a72fe9380c	SAMN25989533	09/08/2016	env	1951675	1951675_33	NA	NA	NA	NA	NA	NA	NA	NA	NA	A13	AM1 Beds 3 6 Shower Drain	Shower_bath_drain	AM1	acute med	Cfre-ST-114	KPC-2	103817	2	IncFIB|IncN	9	IS1B|IS30|IS6100|ISCfr1|ISEc36|ISKpn31|ISKpn6|ISKpn7|ISSen4	Tn4401a-1	ATTGA	ATTGA	51	53	7020-7118	Tn4401a	none	none	none	1	1	1	1	cfre	3	cfre_3	843	Tn4401a-1_ATTGA_ATTGA	84	461
5175b73b-bfda-4651-8f98-ae4e1e62713c	SAMN25989532	02/08/2016	env	1951564	1951564_12	NA	NA	NA	NA	NA	NA	NA	NA	NA	T34	W3 Dirty Util Sluice Sink	Sluice_sluice_sink	W3	cardiac	Eclo-ST-526	KPC-2	10058	5	IncFIA|IncFIB|IncHI2|IncHI2A|IncR	14	IS100kyp|IS102|IS150|IS1X2|IS1X4|IS30|IS6100|IS903B|ISEc14|ISKpn2|ISKpn28|ISKpn34|ISKpn6|ISKpn7	Tn4401a-1	AGTTG	AGTTG	64	47	7020-7118	Tn4401a	none	none	none	1	1	1	1	eclo	8	eclo_8	160	Tn4401a-1_AGTTG_AGTTG	55	5
519ea4e8-822d-4853-94b5-e2b2f3106142	SAMN25989531	29/02/2016	env	1950263	1950263_15	NA	NA	NA	NA	NA	NA	NA	NA	NA	T27	W3 Bay C Shower Drain	Shower_bath_drain	W4	cardiac	Leclercia adecarboxylata ATCC 23216 = NBRC 102595 ATCC 23216	KPC-2	101171	3	IncFIB|IncFII|IncN	10	IS1F|IS5075|ISEc33|ISKpn14|ISKpn25|ISKpn31|ISKpn6|ISKpn7|ISPpu12|ISSpr2	Tn4401a-1	ATTGA	ATTGA	38	43	7020-7118	Tn4401a	none	none	none	1	1	0	1	lecl	NA	lecl_NA	1	Tn4401a-1_ATTGA_ATTGA	71	531
51ae09b8-7dfa-4e2f-aebd-1a6dca215d39	SAMN25989530	02/10/2016	env	1952877	1952877_15	NA	NA	NA	NA	NA	NA	NA	NA	NA	F121	W46 Dom Room Mop Sink upper	Mop_sink	W46	geratology	Kpne-newST	KPC-2	18020	3	IncFIA|IncFIB|IncFII	14	IS186B|IS1A|IS1B|IS1F|IS26|IS5075|IS903B|ISEc33|ISKpn21|ISKpn31|ISKpn6|ISKpn7|ISKpn8|ISSen4	Tn4401a-1	ATTGA	ATTGA	71	82	7020-7118	Tn4401a	none	none	none	1	1	1	1	kpne	22	kpne_22	8	Tn4401a-1_ATTGA_ATTGA	46	171
51ce03d0-6ddd-4db2-82ba-95279b64b231	SAMN25989529	27/12/2016	env	1954870	1954870_14	NA	NA	NA	NA	NA	NA	NA	NA	NA	F130	W46 Beds 24 -27 Shower Drain	Shower_bath_drain	W46	geratology	Eclo-ST-270	KPC-2	21948	2	IncFIB|IncR	10	IS1X2|IS1X4|ISEc52|ISEhe3|ISKpn26|ISKpn6|ISKpn7|ISKpn8|ISSen4|Tn5403	Tn4401a-1	AGTTG	AGTTG	181	146	7020-7118	Tn4401a	none	none	none	1	1	1	1	eclo	6	eclo_6	317	Tn4401a-1_AGTTG_AGTTG	87	647
51dd6896-915d-49ef-97f7-89943e650ca0	SAMN25989528	02/10/2016	env	1952877	1952877_21	NA	NA	NA	NA	NA	NA	NA	NA	NA	F121	W46 Dom Room Mop Sink upper	Mop_sink	W46	geratology	Ecol-ST-216	KPC-2	10091	2	IncFIB|IncFII	10	IS186B|IS1F|IS1N|IS5708|IS609|IS6100|ISKpn6|ISKpn7|ISSen3|ISSen4	Tn4401a-1	AGTTG	AGTTG	89	78	7020-7118	Tn4401a	none	none	none	1	1	1	1	ecol	13	ecol_13	3	Tn4401a-1_AGTTG_AGTTG	61	223
51e11e1a-863c-4f96-9962-507f938fdc65	SAMN25989527	24/10/2016	env	1953300	1953300_11	NA	NA	NA	NA	NA	NA	NA	NA	NA	F30	W45 Bed 5 Toilet	Toilet	W45	geratology	Kpne-ST-2938	KPC-2	29747	4	Col|IncFIA|IncFIB|IncFII	19	IS186B|IS1A|IS1B|IS1F|IS1N|IS1R|IS1X2|IS26|IS903B|ISApu1|ISAs25|ISEc33|ISEc35|ISEc8|ISKpn21|ISKpn6|ISKpn7|ISKpn8|ISPpu12	Tn4401a-unknown	ATTGA	ATATA	80	78	7020-7118	Tn4401a	none	C2046S|C2081Y|A2088M|T2090Y|C2096Y|G2100S|C2102Y|A2105R|T2123Y|C2135Y|G2153R|T2155Y|C2164S|T2291Y|C2299Y|G2303R|G2306R|C2312S|G2321R|C2330Y|A2338R|T2339Y|G2348R|T2351Y|T2364Y|T2366Y|G2369S|G2375R|T2382Y|T2453K|G2459R|C2462Y|A2469R|T2477Y|C2483S|T2489Y|G2501K|G2510R|C2528Y|G2531R|A2532R|C2537Y|C2546Y|T2554Y|C2555M|C2556S|C2558S|A2567R|G2583R|C2586Y|G2588S|C2589Y|C2596S|A2597R|A2607R|A2609R|T2618Y|A2621R|A2626R|G2628R|A2666R|C2675Y|C2684Y|A2694M|T2696Y|C2705S|T2708K|A2716R|A2717R|C2747Y|T2760W|T2777Y|G2786S|A2788W|G2878R|A2882W|A2897R|C2900S|T2906K|T2909Y|T2912Y|C2927S|C2933S|G2948S|G2951R|G3209R|G3212K|C3215S|G3221R|A3224R|G3242K|C3521Y|C3554S|A3561R|A3577R|A3685R|G3687S|A3693M|T3698Y|T3708Y|C3710S|G3713R|C3716M|A3717W|G3725R|C3731Y|C3743M|T3752Y|C3758Y|C3770S|C3776Y|G3779S|G3785S|C3803S|C3806Y|G3812R|C3815Y|G3839S|T3845K|C3848Y|G3849R|G3850S|A3875R|G3881R|C3884Y|C3886Y|C3896Y|A3918R|G3920R|A3923R|A3935R|T3936Y|C3938Y|A3956W|A3957W|C3960Y|C3974Y|C3977Y|A3990R|A3998R|G4001R|G4004R|C4007Y|T4022Y|G4031R|C4034Y|G4040S|G4055S|C4079Y|A4083R|C4085S|C4089Y|C4091S|C4106M|G4112R|C4118S|C4127Y|T4151Y|A4170R|C4177S|G4203R|T4232Y|T4238Y|C4241M|G4243K|G4244K|G4247K|C4380S|G4394R|C4409S|G4412S|C4460Y|C4463S|A4464R|A4467M|G4487R|C4517Y|G4526R|T4529K|T4544Y|A4556R|C4559Y|C4562Y|G4565K|A4577R|T4580Y|C4584M|C4586Y|C4595Y|T4598Y|G4611R|T4616Y|G4622R|C4628Y|T4631K|C4641Y|T4649Y|T4661Y|A4688M|C4689M|C4699S|A4704R|T4712Y|A4727R|T4731Y|G4736S|G4738K|G4743S|C4748S	C109,G63|C103,T79|A101,C68|T104,C67|C101,T66|G103,C66|C105,T66|A103,G67|T107,C84|C96,T84|G92,A84|T85,C83|C97,G89|T94,C29|C93,T30|G90,A30|G90,A29|C91,G35|G85,A36|C82,T37|A78,G30|T81,C30|G86,A30|T81,C31|T77,C20|T81,C20|G81,C20|G78,A20|T82,C19|T104,G45|G104,A47|C96,T47|A92,G55|T106,C55|C109,G59|T114,C61|G104,T58|G105,A54|C93,T47|G98,A47|A101,G48|C93,T47|C91,T47|T85,C42|C89,A42|C91,G43|C89,G41|A93,G66|G95,A50|C93,T49|G94,C51|C94,T51|C97,G52|A95,G52|A96,G64|A94,G66|T98,C70|A84,G68|A93,G70|G96,A72|A84,G92|C90,T94|C90,T90|A90,C87|T85,C86|C90,G87|T88,G87|A83,G81|A80,G81|C91,T78|T87,A77|T86,C69|G94,C53|A93,T47|G97,A28|A97,T28|A101,G30|C102,G29|T104,G30|T102,C29|T101,C31|C109,G31|C101,G28|G99,C24|G100,A24|G117,A22|G116,T22|C113,G22|G116,A22|A114,G22|G112,T24|C87,T64|C100,G79|A98,G76|A98,G68|A104,G40|G102,C42|A102,C40|T101,C41|T97,C34|C99,G32|G104,A32|C100,A33|A99,T34|G98,A60|C103,T65|C100,A68|T100,C72|C95,T71|C94,G69|C90,T67|G87,C66|G93,C71|C99,G74|C97,T75|G92,A78|C93,T78|G103,C80|T108,G67|C112,T68|G111,A67|G112,C68|A130,G80|G128,A74|C123,T70|C124,T72|C119,T80|A121,G68|G123,A67|A121,G68|A120,G57|T121,C57|C124,T55|A118,T68|A118,T68|C124,T70|C118,T77|C113,T80|A108,G81|A107,G73|G109,A72|G102,A71|C106,T71|T104,C82|G108,A76|C110,T78|G104,C79|G100,C81|C107,T66|A99,G66|C105,G64|C104,T66|C100,G67|C97,A84|G95,A84|C95,G85|C99,T85|T96,C90|A96,G96|C99,G91|G104,A89|T101,C80|T105,C68|C110,A67|G104,T68|G107,T65|G108,T68|C103,G64|G103,A69|C92,G68|G95,C67|C97,T72|C98,G69|A96,G73|A95,C74|G91,A77|C102,T75|G94,A77|T97,G76|T89,C84|A97,G74|C96,T72|C96,T75|G99,T72|A99,G65|T95,C67|C96,A62|C99,T68|C102,T67|T97,C74|G96,A79|T106,C78|G101,A75|C106,T62|T100,G67|C109,T74|T102,C76|T100,C83|A95,C80|C103,A75|C105,G74|A102,G72|T104,C66|A108,G47|T109,C47|G103,C44|G104,T44|G104,C44|C100,G44	unknown	1	1	1	kpne	10	kpne_10	96	Tn4401a-unknown_ATTGA_ATATA	9	162
51f4ec0a-75e8-4080-a61b-ddb2e555b4a3	SAMN25989526	21/09/2016	env	1952556	1952556_11	NA	NA	NA	NA	NA	NA	NA	NA	NA	F83	W46 Bed 1 Shower Drain	Shower_bath_drain	W46	geratology	Kpne_newST_newAllele	KPC-2	12273	3	Col|IncFIB|IncFII	12	IS1N|IS1X4|IS2|IS5|IS6100|IS903B|ISKpn21|ISKpn26|ISKpn31|ISKpn6|ISKpn7|ISSen3	unknown-1	ATTGA	ATTGA	240	267	902-946|1477-1522|7020-7118	unknown	none	none	none	1	1	1	1	kpne	50	kpne_50	567	unknown-1_ATTGA_ATTGA	16	543
522298ba-de05-48c5-bcc9-dc3f718aa700	SAMN25989525	10/09/2016	pat	2037112	2037112_12	4849075	88889	10/09/2016	16/09/2016	Screen	CMFT in house PCR (TaqMan) CPE Screen	KLEBSIELLA PNEUMONIAE	Ertapenem	R			Patient	W3	cardiac	Kpne-ST-11	KPC-2	17769	3	IncFIB|IncFII|IncR	15	IS102|IS1A|IS1R|IS5075|IS6100|IS903B|ISEc9|ISEcl1|ISKpn14|ISKpn18|ISKpn28|ISKpn31|ISKpn6|ISKpn7|ISSen4	Tn4401a-1	ATTGA	ATTGA	115	97	7020-7118	Tn4401a	none	none	none	1	1	1	1	kpne	11	kpne_11	503	Tn4401a-1_ATTGA_ATTGA	76	93
524f9f5d-9510-4ed0-bc02-186563a7ac42	SAMN25989524	03/08/2016	pat	2031724	2031724_12	4977117	64818	20/07/2016	09/08/2016	Screen	CMFT in house PCR (TaqMan) CPE Screen	KLEBSIELLA PNEUMONIAE	Ertapenem	R			Patient	AM1	acute med	Kpne-ST-252	KPC-2	17024	2	IncFIB|IncFII	13	IS1A|IS1B|IS1F|IS1X4|IS5075|IS6100|ISEc22|ISKpn14|ISKpn24|ISKpn31|ISKpn6|ISKpn7|ISSen4	Tn4401a-1	ATTGA	ATTGA	47	55	7020-7118	Tn4401a	none	none	none	1	1	1	1	kpne	9	kpne_9	595	Tn4401a-1_ATTGA_ATTGA	61	277
527ff411-621e-451f-96f3-d2cd49253801	SAMN25989523	06/04/2016	env	1950418	1950418_13	NA	NA	NA	NA	NA	NA	NA	NA	NA	T77	W3W4 Dom Rm Mop Sink lower	Mop_sink	W3	cardiac	Kpne-newST	KPC-2	17537	3	IncFIA|IncFIB|IncFII	15	IS186B|IS1F|IS26|IS4321L|IS5075|IS903|IS903B|ISEc33|ISKpn1|ISKpn21|ISKpn31|ISKpn6|ISKpn7|ISKpn8|ISSen4	Tn4401a-1	ATTGA	ATTGA	30	41	7020-7118	Tn4401a	none	none	none	1	1	1	1	kpne	22	kpne_22	8	Tn4401a-1_ATTGA_ATTGA	46	244
52a32af3-384d-4e99-9e66-b4fb28d24529	SAMN25989522	14/11/2016	env	1953753	1953753_21	NA	NA	NA	NA	NA	NA	NA	NA	NA	F106	W46 Bed 7 Toilet	Toilet	W46	geratology	Eclo-ST-32	KPC-2	7321	4	IncFII|IncHI2|IncHI2A|IncR	12	IS102|IS1247|IS1B|IS1X4|IS4321R|IS6100|ISKpn14|ISKpn26|ISKpn31|ISKpn7|ISKpn8|ISSen4	unknown-1	ATTGA	ATTGA	94	111	718-837|1072-1577|7020-7118	unknown	none	none	none	1	1	1	1	eclo	13	eclo_13	420	unknown-1_ATTGA_ATTGA	90	33
52c19f05-557d-404c-a7a6-ce3ee06de60a	SAMN06630231	11/07/2016	pat	2213344	2213344_15	3922746	143581	23/06/2016	12/07/2016	Screen	CMFT Rapid PCR (Cepheid) CPE Screen	ENTEROBACTER CLOACAE COMPLEX	Meropenem	R			Patient	W45	geratology	Ecol-ST-69	KPC-2	13698	6	Col156|ColRNAI|IncFIB|IncFII|IncN|IncQ1	18	IS100kyp|IS1203|IS1F|IS2|IS200C|IS21|IS30|IS4|IS5|IS609|IS911|ISEc1|ISEc31|ISEc45|ISEc46|ISEc53|ISKpn6|ISKpn7												NA	NA	NA	ecol	4	ecol_4	NA	__	27	10
52d5a6ca-6472-48db-a9a9-6dca9bd7736a	SAMN25989521	08/11/2016	env	1953643	1953643_14	NA	NA	NA	NA	NA	NA	NA	NA	NA	A25	AM1 Beds 17 20 Shower Drain	Shower_bath_drain	AM1	acute med	Kpne-ST-252	KPC-2	12777	3	IncFIB|IncFII|IncR	10	IS1F|IS5075|IS6100|ISKpn14|ISKpn21|ISKpn24|ISKpn26|ISKpn34|ISKpn6|ISKpn7	Tn4401a-1	ATTGA	TGTAG	102	92	7020-7118	Tn4401a	none	none	none	1	1	1	1	kpne	21	kpne_21	550	Tn4401a-1_ATTGA_TGTAG	76	530
52f12235-fd7d-435e-9dc9-9b096a902b23	SAMN25989520	18/10/2016	env	1953178	1953178_14	NA	NA	NA	NA	NA	NA	NA	NA	NA	F146	W46 Beds 8 11 Shower Drain	Shower_bath_drain	W46	geratology	Kpne-ST-478	KPC-2	84502	3	IncFIB|IncFII|IncR	9	IS1A|IS1X2|IS903B|ISKox1|ISKpn2|ISKpn31|ISKpn6|ISKpn7|ISSen3	Tn4401a-1	ATTGA	ATTGA	103	101	7020-7118	Tn4401a	none	none	none	1	1	1	1	kpne	14	kpne_14	10	Tn4401a-1_ATTGA_ATTGA	76	371
532c4fad-b57e-4e99-95c3-10f5810457ea	SAMN25989519	08/09/2016	pat	2217185	2217185_14	4006541	159747	04/09/2016	10/09/2016	Screen	CMFT Rapid PCR (Cepheid) CPE Screen	KLEBSIELLA PNEUMONIAE	Meropenem	R			Patient	W45	geratology	Kpne-ST-1828	KPC-2	18065	3	IncFIB|IncFII|IncR	16	IS1A|IS1R|IS1X3|IS1X4|IS5075|IS6100|ISEc33|ISEc52|ISEcl1|ISKpn1|ISKpn21|ISKpn26|ISKpn31|ISKpn6|ISKpn7|ISKpn8	Tn4401a-1	ATTGA	ATTGA	117	119	7020-7118	Tn4401a	none	none	none	1	1	1	1	kpne	7	kpne_7	229	Tn4401a-1_ATTGA_ATTGA	76	342
533e4d7b-ee3b-4056-b983-658f32a113f0	SAMN25989518	26/07/2016	env	1951413	1951413_11	NA	NA	NA	NA	NA	NA	NA	NA	NA	T10	W3 Day Rm CHWB Drain	CHWB	W3	cardiac	Eclo-ST-87	KPC-2	9981	3	IncFIB|IncHI2|IncHI2A	13	IS1X4|IS5075|IS6100|IS629|IS903B|ISEcl1|ISKox1|ISKpn21|ISKpn26|ISKpn6|ISKpn7|ISKpn8|ISSen4	Tn4401a-1	AGAAC|AGTTG	AGAAC|AGTTG	27|35	23|29	7020-7118	Tn4401a	none	none	none	1	1	1	1	eclo	20	eclo_20	312	Tn4401a-1_AGAAC|AGTTG_AGAAC|AGTTG	79	690
534f4826-527c-47c3-ae3a-ee429fe7a2be	SAMN25989517	23/09/2016	pat	2218023	2218023_21	3660610	304944	14/09/2016	02/11/2016	Screen	CMFT Rapid PCR (Cepheid) CPE Screen	KLEBSIELLA PNEUMONIAE	Meropenem	R			Patient	AM2	acute med	Kpne-ST-1828	KPC-2	18065	3	IncFIB|IncFII|IncR	14	IS1R|IS1X3|IS1X4|IS5075|IS6100|ISEc33|ISEcl1|ISKpn1|ISKpn21|ISKpn26|ISKpn31|ISKpn6|ISKpn7|ISKpn8	Tn4401a-1	ATTGA	ATTGA	126	114	7020-7118	Tn4401a	none	none	none	1	1	1	1	kpne	7	kpne_7	229	Tn4401a-1_ATTGA_ATTGA	76	566
53531a75-3764-4eac-a723-3a093fc8302f	SAMN25989516	29/09/2016	pat	2218523	2218523_11	NA	NA	NA	NA	NA	NA	NA	NA	NA			Patient	AM2	acute med	Kpne-newST	KPC-2	18666	2	IncFIB|IncR	13	IS1A|IS1S|IS1X3|IS1X4|IS26|IS4321R|IS5075|ISKox1|ISKpn1|ISKpn31|ISKpn6|ISKpn7|ISSen4	Tn4401a-1	ATTGA	ATTGA	116	117	7020-7118	Tn4401a	none	none	none	1	1	1	1	kpne	4	kpne_4	15	Tn4401a-1_ATTGA_ATTGA	87	356
53624b92-ce7f-40a7-878a-4e8a00e0d2d0	SAMN25989515	26/10/2016	pat	2043733	2043733_11	4015483	219239	19/10/2016	22/11/2016	Screen	CMFT in house PCR (TaqMan) CPE Screen	KLEBSIELLA OZAENAE	Ertapenem	R			Patient	W46	geratology	Kpne-ST-1916	KPC-2	126104	3	IncFIA|IncFIB|IncFII	8	IS1F|IS1X2|IS1X4|ISKpn28|ISKpn6|ISKpn7|ISSen4|Tn5403	Tn4401a-1	CTACA	CTACA	57	48	7020-7118	Tn4401a	none	none	none	1	1	1	1	kpne	18	kpne_18	457	Tn4401a-1_CTACA_CTACA	46	499
536e5969-6102-4645-bc6c-3a3050faa4bb	SAMN25989514	12/12/2016	env	1954404	1954404_13	NA	NA	NA	NA	NA	NA	NA	NA	NA	A13	AM1 Beds 3 6 Shower Drain	Shower_bath_drain	AM1	acute med	Kpne-ST-252	KPC-2	17024	2	IncFIB|IncFII	13	IS1A|IS1B|IS1F|IS1X4|IS5075|IS6100|ISEc22|ISKpn14|ISKpn24|ISKpn31|ISKpn6|ISKpn7|ISSen4	Tn4401a-1	ATTGA	ATTGA	81	77	7020-7118	Tn4401a	none	none	none	1	1	1	1	kpne	9	kpne_9	571	Tn4401a-1_ATTGA_ATTGA	61	277
5384afd9-66a4-463f-be00-dcf4b919d0e8	SAMN25989513	31/08/2016	env	1952087	1952087_15	NA	NA	NA	NA	NA	NA	NA	NA	NA	F113	W46 Drug Room CHWB Drain	CHWB	W46	geratology	Kpne-ST-922	KPC-2	20796	2	IncFIB|IncFII	13	IS186B|IS1F|IS1X4|IS5|IS5075|ISEc22|ISEc9|ISKpn21|ISKpn25|ISKpn31|ISKpn6|ISKpn7|ISPpu12	Tn4401a-1	ATTGA	ATTGA	160	164	7020-7118	Tn4401a	none	none	none	1	1	1	1	kpne	2	kpne_2	476	Tn4401a-1_ATTGA_ATTGA	61	241
538ee7fe-4656-4c13-9d08-341daa56ea19	SAMN25989512	22/11/2016	env	1954018	1954018_13	NA	NA	NA	NA	NA	NA	NA	NA	NA	T44	W4 Treatment Rm Utility Sink	Utility_sink	W4	cardiac	Eclo-ST-252	KPC-2	44592	5	IncFIB|IncFII|IncN|IncR|IncX3	7	IS1R|IS1X4|IS5075|IS6100|ISKpn6|ISKpn7|ISKpn8	Tn4401a-1	TTGTG	TTGTG	176	196	7020-7118	Tn4401a	none	none	none	1	1	1	1	eclo	9	eclo_9	691	Tn4401a-1_TTGTG_TTGTG	73	599
53d52d93-94c0-47eb-ad8c-88a168ba9a53	SAMN25989511	27/10/2016	pat	2220207	2220207_11	3748711	141011	26/10/2016	31/10/2016	Screen	CMFT Rapid PCR (Cepheid) CPE Screen	ESCHERICHIA COLI	Ertapenem	R			Patient	AM2	acute med	Ecol-newST	KPC-2	69368	2	IncFII|IncR	7	IS102|IS26|IS609|ISEc46|ISKpn31|ISKpn6|ISKpn7	Tn4401a-1	ATTGA	ATTGA	109	96	7020-7118	Tn4401a	none	none	none	1	1	1	1	ecol	6	ecol_6	2	Tn4401a-1_ATTGA_ATTGA	92	110
53df3776-319a-442b-b31c-c8e469e5e4a5	SAMN25989510	09/08/2016	env	1951675	1951675_25	NA	NA	NA	NA	NA	NA	NA	NA	NA	A13	AM1 Beds 3 6 Shower Drain	Shower_bath_drain	AM1	acute med	Kpne-ST-252	KPC-2	17024	2	IncFIB|IncFII	13	IS1A|IS1B|IS1F|IS1X4|IS5075|IS6100|ISEc22|ISKpn14|ISKpn24|ISKpn31|ISKpn6|ISKpn7|ISSen4	Tn4401a-1	ATTGA	ATTGA	46	33	7020-7118	Tn4401a	none	none	none	1	1	1	1	kpne	9	kpne_9	552	Tn4401a-1_ATTGA_ATTGA	61	277
53e1ce1a-737d-45a5-aeed-3eb79181705c	SAMN25989509	22/11/2016	env	1953933	1953933_11	NA	NA	NA	NA	NA	NA	NA	NA	NA	A59	AM1 Drug Room HWB	HWB_drain	AM1	acute med	Kpne-ST-11	KPC-2	22106	2	IncFIB|IncFII	10	IS26|IS903B|ISEc9|ISEcl1|ISKpn14|ISKpn18|ISKpn26|ISKpn28|ISKpn6|ISKpn7	Tn4401a-1	ATTGA	TGTTA	205	232	7020-7118	Tn4401a	none	none	none	1	1	1	1	kpne	11	kpne_11	6	Tn4401a-1_ATTGA_TGTTA	61	723
5454dd3b-c258-4350-9761-2681d7495ac5	SAMN25989508	04/08/2016	pat	2031582	2031582_12	3746291	144835	26/07/2016	09/08/2016	Screen	CMFT in house PCR (TaqMan) CPE Screen	KLEBSIELLA PNEUMONIAE	Meropenem	R			Patient	AM1	acute med	Kpne-ST-252	KPC-2	40150	3	IncFIB|IncFII|IncR	14	IS102|IS1A|IS1B|IS1F|IS5075|IS6100|IS903B|ISKpn14|ISKpn26|ISKpn34|ISKpn6|ISKpn7|ISSen4|Tn5403	Tn4401a-1	ATTGA	TGTAG	58	66	7020-7118	Tn4401a	none	none	none	1	1	1	1	kpne	21	kpne_21	584	Tn4401a-1_ATTGA_TGTAG	76	76
5480fe70-f5dc-4813-b9ec-f7efc0128f5b	SAMN25989507	12/08/2016	pat	2215455	2215455_15	3814893	140638	06/08/2016	12/08/2016	Screen	CMFT Rapid PCR (Cepheid) CPE Screen	KLEBSIELLA PNEUMONIAE	Meropenem	R			Patient	AM1	acute med	Kpne-ST-252	KPC-2	17085	2	IncFIB|IncFII	13	IS1A|IS1B|IS1F|IS1X4|IS5075|IS6100|ISEc22|ISKpn14|ISKpn24|ISKpn31|ISKpn6|ISKpn7|ISSen4	Tn4401a-1	ATTGA	ATTGA	73	79	7020-7118	Tn4401a	none	none	none	1	1	1	1	kpne	9	kpne_9	568	Tn4401a-1_ATTGA_ATTGA	61	277
548f14ec-1f09-4c20-ac08-97d8f5f63c42	SAMN25989506	18/07/2016	env	1951042	1951042_15	NA	NA	NA	NA	NA	NA	NA	NA	NA	F19	W45 Bed 2 Shower Drain	Shower_bath_drain	W45	geratology	Raoultella ornithinolytica	KPC-2	53674	5	Col8282|IncFIA|IncFII|IncHI1A|IncHI1B	17	IS1A|IS1B|IS5|IS5708|IS6100|ISEc22|ISEc33|ISEc36|ISEc52|ISEcl1|ISKox1|ISKpn21|ISKpn31|ISKpn6|ISKpn7|ISKpn8|ISVsa5	Tn4401a-1	ATTGA	ATTGA	44	51	7020-7118	Tn4401a	none	none	none	1	1	1	1	rorn	1	rorn_1	512	Tn4401a-1_ATTGA_ATTGA	34	301
551a0beb-33f9-453e-81cd-6fff1187cf18	SAMN25989505	18/10/2016	env	1953165	1953165_12	NA	NA	NA	NA	NA	NA	NA	NA	NA	F130	W46 Beds 24 -27 Shower Drain	Shower_bath_drain	W46	geratology	Kpne-ST-250	KPC-2	20454	3	IncFIB|IncFII|IncR	14	IS1F|IS5|ISEc22|ISEc36|ISKpn14|ISKpn24|ISKpn26|ISKpn28|ISKpn31|ISKpn34|ISKpn6|ISKpn7|ISPpu12|ISSen4	Tn4401a-1	ATTGA	ATTGA	71	80	7020-7118	Tn4401a	none	none	none	1	1	1	1	kpne	23	kpne_23	82	Tn4401a-1_ATTGA_ATTGA	76	525
5544ba59-8a89-4a19-bab5-2ed2242821ba	SAMN25989504	15/09/2016	pat	2037812	2037812_11	5071690	148179	08/09/2016	19/09/2016	Screen	CMFT in house PCR (TaqMan) CPE Screen	KLEBSIELLA PNEUMONIAE	Ertapenem	R			Patient	W45	geratology	Kpne-newST	KPC-2	18012	1	IncFII	7	IS1R|IS5075|IS6100|ISKpn1|ISKpn31|ISKpn6|ISKpn7	Tn4401a-1	ATTGA	ATTGA	114	108	7020-7118	Tn4401a	none	none	none	1	1	1	1	kpne	28	kpne_28	251	Tn4401a-1_ATTGA_ATTGA	88	621
5565f86f-1014-489b-9cb6-8e09f9f03c23	SAMN25989503	05/07/2016	env	1951017	1951017_14	NA	NA	NA	NA	NA	NA	NA	NA	NA	T64	W4 Shower Rm 2 HWB Drain	HWB_drain	W4	cardiac	Pluralibacter gergoviae	KPC-2	10058	5	IncFIB|IncFII|IncHI2|IncHI2A|IncN	9	IS5075|IS6100|IS903|IS903B|ISKpn24|ISKpn26|ISKpn6|ISKpn7|ISKpn8	Tn4401a-1	AGTTG	AGTTG	41	46	7020-7118	Tn4401a	none	none	none	1	1	0	1	plur	NA	plur_NA	392	Tn4401a-1_AGTTG_AGTTG	66	741
559bc1a5-fc52-4778-ad97-cb1be0a8ff8f	SAMN25989502	24/10/2016	env	1953315	1953315_11	NA	NA	NA	NA	NA	NA	NA	NA	NA	F53	W45 Dom Room Mop Sink Upper	Mop_sink	W45	geratology	Eclo-ST-32	KPC-2	56664	4	IncFII|IncHI2|IncHI2A|IncR	11	IS102|IS1247|IS1X4|IS5075|ISKpn14|ISKpn26|ISKpn31|ISKpn6|ISKpn7|ISKpn8|ISSen4	Tn4401a-1	ATTGA	ATTGA	91	107	7020-7118	Tn4401a	none	none	none	1	1	1	1	eclo	13	eclo_13	415	Tn4401a-1_ATTGA_ATTGA	90	46
55d62411-6040-46bd-a93a-feb8c42e35bb	SAMN25989501	20/07/2016	env	1951180	1951180_13	NA	NA	NA	NA	NA	NA	NA	NA	NA	F113	W46 Drug Room CHWB Drain	CHWB	W46	geratology	Kpne-ST-922	KPC-2	33962	2	IncFIB|IncFII	14	IS186B|IS1F|IS1X4|IS26|IS4321R|IS5075|IS903B|ISEc22|ISKpn21|ISKpn25|ISKpn31|ISKpn6|ISKpn7|ISPpu12	Tn4401a-1	ATTGA	ATTGA	70	61	7020-7118	Tn4401a	none	none	none	1	1	1	1	kpne	2	kpne_2	59	Tn4401a-1_ATTGA_ATTGA	61	227
55eefc10-003d-41bc-ae47-c65901619433	SAMN25989500	22/11/2016	env	1953845	1953845_13	NA	NA	NA	NA	NA	NA	NA	NA	NA	F46	W45 Drug Room Utility Sink	Utility_sink	W45	geratology	Eclo-ST-32	KPC-2	15215	2	IncFIB|IncFII	11	IS1R|IS1X4|IS5|IS5075|IS903B|ISEc9|ISKpn14|ISKpn25|ISKpn31|ISKpn6|ISKpn7	unknown-1	ATTGA	ATTGA	133	131	1518-1519|7020-7118	unknown	none	none	none	1	1	1	1	eclo	10	eclo_10	733	unknown-1_ATTGA_ATTGA	61	585
56183b6e-6fd7-4fbe-96e1-6be39581b9b9	SAMN25989499	21/11/2016	pat	2048148	2048148_14	4705041	141475	21/11/2016	12/12/2016	Screen	CMFT Rapid PCR (Cepheid) CPE Screen	KLEBSIELLA PNEUMONIAE	Meropenem	R			Patient	AM2	acute med	Kpne-ST-268	KPC-2	18012	2	IncFIB|IncFII	13	IS1F|IS6100|IS903B|ISEc9|ISEcl1|ISKpn1|ISKpn2|ISKpn26|ISKpn28|ISKpn31|ISKpn34|ISKpn6|ISKpn7	Tn4401a-1	ATTGA	ATTGA	79	82	7020-7118	Tn4401a	none	none	none	1	1	1	1	kpne	1	kpne_1	647	Tn4401a-1_ATTGA_ATTGA	61	533
56a0a394-79f4-4c5b-aa68-28018d34d6cf	SAMN25989498	19/01/2016	env	2001365	2001365_12	NA	NA	NA	NA	NA	NA	NA	NA	NA	F1	REGEN Kitchen HWB	HWB_drain	W45_W46	geratology	Kpne-ST-10	KPC-2	17596	3	IncFIA|IncFIB|IncFII	13	IS186B|IS1B|IS1X2|IS4321L|IS903B|ISKpn14|ISKpn25|ISKpn28|ISKpn31|ISKpn34|ISKpn6|ISKpn7|ISSen3	Tn4401a-1	ATTGA	ATTGA	51	61	7020-7118	Tn4401a	none	none	none	1	1	1	1	kpne	13	kpne_13	27	Tn4401a-1_ATTGA_ATTGA	46	215
570d5f5a-cce2-4ded-ba13-45a6e4d8007c	SAMN25989497	27/12/2016	env	1954794	1954794_12	NA	NA	NA	NA	NA	NA	NA	NA	NA	T7	W3W4 Dom Rm CHWB Drain	CHWB	W3_W4	cardiac	Eclo-ST-32	KPC-2	53725	5	IncFIB|IncFII|IncHI2|IncHI2A|IncR	17	IS102|IS1247|IS1B|IS1R|IS1X4|IS4321R|IS5075|IS903B|ISEcl1|ISEhe3|ISKpn14|ISKpn26|ISKpn31|ISKpn6|ISKpn7|ISKpn8|ISSen4	Tn4401a-1	ATTGA	ATTGA	81	81	7020-7118	Tn4401a	none	none	none	1	1	1	1	eclo	13	eclo_13	435	Tn4401a-1_ATTGA_ATTGA	69	24
570e27e7-3f64-4cf2-a405-087848458d17	SAMN25989496	22/11/2016	env	1954017	1954017_12	NA	NA	NA	NA	NA	NA	NA	NA	NA	T43	W4 Treatment Rm CHWB Drain	CHWB	W4	cardiac	Eclo-ST-32	KPC-2	25581	3	IncFIB|IncFII|IncR	13	IS186B|IS1X4|IS5075|ISKpn14|ISKpn21|ISKpn26|ISKpn31|ISKpn34|ISKpn6|ISKpn7|ISSen3|ISSen4|ISSpu2	Tn4401a-1	ATTGA	ATTGA	129	137	7020-7118	Tn4401a	none	none	none	1	1	1	1	eclo	19	eclo_19	322	Tn4401a-1_ATTGA_ATTGA	76	271
57154409-033c-44e5-8827-36688d2103af	SAMN25989495	08/09/2016	pat	2217119	2217119_11	3714305	1034	01/09/2016	10/09/2016	Screen	CMFT Rapid PCR (Cepheid) CPE Screen	KLEBSIELLA PNEUMONIAE	Ertapenem	R			Patient	W45	geratology	Kpne-ST-1563	KPC-2	29748	3	IncFIB|IncFII|IncHI1B	13	IS102|IS186B|IS1A|IS1B|IS1R|IS5075|IS903B|ISKpn20|ISKpn6|ISKpn7|ISKpn8|ISPpu12|Tn5403	Tn4401a-1	ATTGA	ATATA	55	63	7020-7118	Tn4401a	none	none	none	1	1	1	1	kpne	33	kpne_33	128	Tn4401a-1_ATTGA_ATATA	64	50
573062d2-72f6-406e-8d06-be6bf0b74942	SAMN25989494	20/07/2016	env	1951265	1951265_15	NA	NA	NA	NA	NA	NA	NA	NA	NA	A128	AM2 Drug Room HWB	HWB_drain	AM2	acute med	Eclo-ST-24	KPC-2	62795	4	ColRNAI|IncA/C2|IncFIB|IncFII	13	IS1326|IS1353|IS1X4|ISCfr1|ISEc14|ISEc52|ISEc9|ISKpn14|ISKpn25|ISKpn26|ISKpn31|ISKpn6|ISKpn7	Tn4401a-1	ATTGA	ATTGA	68	50	7020-7118	Tn4401a	none	none	none	1	1	1	1	eclo	11	eclo_11	996	Tn4401a-1_ATTGA_ATTGA	36	142
5735a8f4-3b4c-4452-97f5-57862e886548	SAMN25989493	28/09/2016	env	1952797	1952797_12	NA	NA	NA	NA	NA	NA	NA	NA	NA	T62	W4 Shower Rm 2 Shower Drain	Shower_bath_drain	W4	cardiac	Kpne-ST-250	KPC-2	23582	3	IncFIB|IncFII|IncR	12	IS1F|ISEc22|ISEc36|ISKpn14|ISKpn24|ISKpn28|ISKpn31|ISKpn34|ISKpn6|ISKpn7|ISPpu12|ISSen4	Tn4401a-1	ATTGA	ATTGA	105	96	7020-7118	Tn4401a	none	none	none	1	1	1	1	kpne	23	kpne_23	81	Tn4401a-1_ATTGA_ATTGA	76	541
5740a341-e537-477f-95d9-19e7f50bb2ef	SAMN25989492	31/10/2016	env	1953457	1953457_21	NA	NA	NA	NA	NA	NA	NA	NA	NA	F144	W46 Beds 8 11 HWB Drain	HWB_drain	W46	geratology	Enterobacter asburiae	KPC-2	10058	5	Col|IncFIB|IncFII|IncHI2|IncHI2A	9	IS1F|IS1R|IS1X4|IS6100|IS903B|ISKox1|ISKpn6|ISKpn7|ISKpn8	Tn4401a-1	AGTTG	AGTTG	96	80	7020-7118	Tn4401a	none	none	none	1	1	0	1	easb	NA	easb_NA	334	Tn4401a-1_AGTTG_AGTTG	17	489
576b10c9-c82c-4fd6-a494-8adad804a2ee	SAMN25989491	06/12/2016	env	1954292	1954292_12	NA	NA	NA	NA	NA	NA	NA	NA	NA	F62	W45 Beds 24 -27 Shower Drain	Shower_bath_drain	W45	geratology	Eclo-ST-88	KPC-2	24138	6	IncFIA|IncFIB|IncFII|IncHI2|IncHI2A|IncR	12	IS1X2|IS1X4|IS30|IS5075|IS6100|IS903B|ISCfr1|ISEc36|ISKpn31|ISKpn6|ISKpn7|ISKpn8	Tn4401a-unknown	ATTGA	ATTGA	161	154	7020-7118	Tn4401a	C4121T	none	none	unknown	1	1	1	eclo	2	eclo_2	879	Tn4401a-unknown_ATTGA_ATTGA	51	633
576b7666-1f81-42ef-bec1-363d04b4e36f	SAMN25989490	01/09/2016	pat	2035791	2035791_12	3884314	44163	19/08/2016	05/09/2016	Screen	CMFT in house PCR (TaqMan) CPE Screen	KLEBSIELLA PNEUMONIAE	Ertapenem	R			Patient	AM1	acute med	Kpne-ST-252	KPC-2	17085	2	IncFIB|IncFII	13	IS1A|IS1B|IS1F|IS1X4|IS5075|IS6100|ISEc22|ISKpn14|ISKpn24|ISKpn31|ISKpn6|ISKpn7|ISSen4	Tn4401a-1	ATTGA	ATTGA	45	35	7020-7118	Tn4401a	none	none	none	1	1	1	1	kpne	9	kpne_9	571	Tn4401a-1_ATTGA_ATTGA	61	277
57907afd-dd89-4eb4-b6f1-16d007ae8365	SAMN25989489	06/12/2016	env	1954292	1954292_13	NA	NA	NA	NA	NA	NA	NA	NA	NA	F62	W45 Beds 24 -27 Shower Drain	Shower_bath_drain	W45	geratology	Eclo-ST-88	KPC-2	23896	6	IncFIA|IncFIB|IncFII|IncHI2|IncHI2A|IncR	13	IS1B|IS1R|IS1X2|IS1X4|IS30|IS5075|IS903B|ISCfr1|ISEc36|ISKpn31|ISKpn6|ISKpn7|ISKpn8	Tn4401a-unknown	ATTGA	ATTGA	106	136	7020-7118	Tn4401a	C4121T	none	none	unknown	1	1	1	eclo	2	eclo_2	957	Tn4401a-unknown_ATTGA_ATTGA	51	413
58603b76-24c4-45c6-a39c-446e8ccf3921	SAMN25989488	02/08/2016	env	1951572	1951572_13	NA	NA	NA	NA	NA	NA	NA	NA	NA	T43	W4 Treatment Rm CHWB Drain	CHWB	W4	cardiac	Eclo-ST-252	KPC-2	59317	5	IncFIB|IncFII|IncN|IncR|IncX3	8	IS1R|IS1X2|IS1X4|IS5075|IS6100|ISKpn6|ISKpn7|ISKpn8	Tn4401a-1	TTGTG	TTGTG	73	73	7020-7118	Tn4401a	none	none	none	1	1	1	1	eclo	9	eclo_9	691	Tn4401a-1_TTGTG_TTGTG	73	555
586deb05-5998-4d4b-b134-94c14ea69e68	SAMN25989487	12/12/2016	env	1954529	1954529_14	NA	NA	NA	NA	NA	NA	NA	NA	NA	F130	W46 Beds 24 -27 Shower Drain	Shower_bath_drain	W46	geratology	Kpne-ST-367	KPC-2	17634	2	IncFIB|IncFII	10	IS1A|IS6100|IS903B|ISKpn14|ISKpn21|ISKpn31|ISKpn34|ISKpn6|ISKpn7|ISSen4	Tn4401a-1	ATTGA	ATTGA	91	88	7020-7118	Tn4401a	none	none	none	1	1	1	1	kpne	40	kpne_40	236	Tn4401a-1_ATTGA_ATTGA	61	405
587ae902-76cd-4a60-a8a5-a77aab043d0e	SAMN25989486	27/12/2016	env	1954758	1954758_13	NA	NA	NA	NA	NA	NA	NA	NA	NA	A110	AM2 Bed 21 HWB Drain	HWB_drain	AM2	acute med	Kpne-ST-268	KPC-2	17478	2	IncFIB|IncFII	13	IS1F|IS6100|IS903B|ISEc9|ISEcl1|ISKpn1|ISKpn2|ISKpn26|ISKpn28|ISKpn31|ISKpn34|ISKpn6|ISKpn7	Tn4401a-1	ATTGA	ATTGA	85	81	7020-7118	Tn4401a	none	none	none	1	1	1	1	kpne	1	kpne_1	644	Tn4401a-1_ATTGA_ATTGA	61	533
588e1a01-9d4b-45a6-8a7e-225f3cbdb7c7	SAMN25989485	25/08/2016	env	1951953	1951953_15	NA	NA	NA	NA	NA	NA	NA	NA	NA	F46	W45 Drug Room Utility Sink	Utility_sink	W45	geratology	Eclo-ST-32	KPC-2	47160	2	IncFIB|IncFII	12	IS1R|IS1X4|IS5|IS5075|IS903B|ISEc9|ISEhe3|ISKpn14|ISKpn25|ISKpn31|ISKpn6|ISKpn7	Tn4401a-1	ATTGA	ATTGA	51	65	7020-7118	Tn4401a	none	none	none	1	1	1	1	eclo	10	eclo_10	766	Tn4401a-1_ATTGA_ATTGA	61	584
58dc6cb7-403a-42f7-b9a2-4bc3c931ad20	SAMN25989484	15/09/2016	env	1952281	1952281_13	NA	NA	NA	NA	NA	NA	NA	NA	NA	F39	W45 Bed 7 Shower Drain	Shower_bath_drain	W45	geratology	Eclo-ST-190	KPC-2	10058	2	IncHI2|IncHI2A	9	IS1B|IS1X4|IS6100|IS903B|ISEc52|ISKpn26|ISKpn6|ISKpn7|ISKpn8	Tn4401a-1	AGTTG	AGTTG	134	98	7020-7118	Tn4401a	none	none	none	1	1	1	1	eclo	14	eclo_14	290	Tn4401a-1_AGTTG_AGTTG	93	445
58f1aa55-ecf7-442a-a547-8c4adc84e2ec	SAMN25989483	15/09/2016	env	1952383	1952383_14	NA	NA	NA	NA	NA	NA	NA	NA	NA	T10	W3 Day Rm CHWB Drain	CHWB	W3	cardiac	Eclo-ST-87	KPC-2	10058	3	IncFIB|IncHI2|IncHI2A	13	IS1X4|IS5075|IS6100|IS629|IS903B|ISEcl1|ISKox1|ISKpn21|ISKpn26|ISKpn6|ISKpn7|ISKpn8|ISSen4	Tn4401a-1	AGTTG	AGTTG	66	65	7020-7118	Tn4401a	none	none	none	1	1	1	1	eclo	20	eclo_20	312	Tn4401a-1_AGTTG_AGTTG	79	690
592d4bac-45ed-4d58-b1ec-e8287cc1abfa	SAMN25989482	29/11/2016	env	1954123	1954123_15	NA	NA	NA	NA	NA	NA	NA	NA	NA	A108	AM2 Bed 21 CHWB	CHWB	AM2	acute med	Kpne-ST-268	KPC-2	17478	2	IncFIB|IncFII	13	IS1F|IS6100|IS903B|ISEc9|ISEcl1|ISKpn1|ISKpn2|ISKpn26|ISKpn28|ISKpn31|ISKpn34|ISKpn6|ISKpn7	Tn4401a-1	ATTGA	ATTGA	63	87	7020-7118	Tn4401a	none	none	none	1	1	1	1	kpne	1	kpne_1	650	Tn4401a-1_ATTGA_ATTGA	61	533
596455c2-e78e-4bd3-b3a3-7a84534b8c53	SAMN25989481	14/06/2016	env	1950819	1950819_13	NA	NA	NA	NA	NA	NA	NA	NA	NA	T7	W3W4 Dom Rm CHWB Drain	CHWB	W4	cardiac	Kpne-ST-1562	KPC-2	18796	2	IncFIB|IncFII	13	IS186B|IS1A|IS1B|ISEc22|ISEc52|ISEhe3|ISKpn14|ISKpn25|ISKpn26|ISKpn31|ISKpn6|ISKpn7|ISKpn8	Tn4401a-1	ATTGA	ATTGA	71	92	7020-7118	Tn4401a	none	none	none	1	1	1	1	kpne	3	kpne_3	148	Tn4401a-1_ATTGA_ATTGA	61	183
59a579d9-f23b-4e60-ab16-5892c940938a	SAMN25989480	15/09/2016	pat	2037822	2037822_13	4662304	176679	07/09/2016	19/09/2016	Screen	CMFT in house PCR (TaqMan) CPE Screen	KLEBSIELLA PNEUMONIAE	Meropenem	R			Patient	W45	geratology	Kpne-ST-268	KPC-2	18033	2	IncFIB|IncFII	13	IS1F|IS6100|IS903B|ISEc9|ISEcl1|ISKpn1|ISKpn2|ISKpn26|ISKpn28|ISKpn31|ISKpn34|ISKpn6|ISKpn7	Tn4401a-1	ATTGA	ATTGA	107	128	7020-7118	Tn4401a	none	none	none	1	1	1	1	kpne	1	kpne_1	618	Tn4401a-1_ATTGA_ATTGA	61	533
59ae4972-7eef-4a0e-90dd-da089fd5178f	SAMN25989479	31/10/2016	env	1953433	1953433_13	NA	NA	NA	NA	NA	NA	NA	NA	NA	F113	W46 Drug Room CHWB Drain	CHWB	W46	geratology	Kpne-ST-922	KPC-2	31675	2	IncFIB|IncFII	16	IS186B|IS1F|IS1X4|IS26|IS4321R|IS5075|ISEc22|ISEc9|ISKpn14|ISKpn21|ISKpn25|ISKpn26|ISKpn31|ISKpn6|ISKpn7|ISPpu12	Tn4401a-1	ATTGA	ATTGA	95	119	7020-7118	Tn4401a	none	none	none	1	1	1	1	kpne	2	kpne_2	58	Tn4401a-1_ATTGA_ATTGA	61	228
59f52dbf-7667-4441-a266-e5008a9773c1	SAMN25989478	06/04/2016	env	1950407	1950407_11	NA	NA	NA	NA	NA	NA	NA	NA	NA	T9	W3 Entrance HWB Drain	HWB_drain	W3	cardiac	Eclo-ST-526	KPC-2	10058	5	IncFIA|IncFIB|IncHI2|IncHI2A|IncR	15	IS100kyp|IS102|IS150|IS1B|IS1X2|IS1X4|IS30|IS6100|IS903B|ISEc14|ISKpn2|ISKpn28|ISKpn34|ISKpn6|ISKpn7	Tn4401a-1	AGTTG	AGTTG	30	22	7020-7118	Tn4401a	none	none	none	1	1	1	1	eclo	8	eclo_8	266	Tn4401a-1_AGTTG_AGTTG	55	4
5a194eee-ece7-4795-b7c8-a6bf3fbfb993	SAMN25989477	05/07/2016	env	1950995	1950995_12	NA	NA	NA	NA	NA	NA	NA	NA	NA	T10	W3 Day Rm CHWB Drain	CHWB	W3	cardiac	Eclo-ST-87	KPC-2	10058	3	IncFIB|IncHI2|IncHI2A	13	IS1X4|IS5075|IS6100|IS629|IS903B|ISEcl1|ISKox1|ISKpn21|ISKpn26|ISKpn6|ISKpn7|ISKpn8|ISSen4	Tn4401a-1	AGTTG	AGTTG	41	29	7020-7118	Tn4401a	none	none	none	1	1	1	1	eclo	20	eclo_20	312	Tn4401a-1_AGTTG_AGTTG	79	690
5a266e63-623a-4359-9d9b-aee5cc5c1274	SAMN25989476	02/09/2016	pat	2216698	2216698_15	4903156	15300	22/08/2016	06/09/2016	Screen	CMFT Rapid PCR (Cepheid) CPE Screen	KLEBSIELLA PNEUMONIAE	Meropenem	R			Patient	AM2	acute med	Kpne-ST-252	KPC-2	17024	2	IncFIB|IncFII	13	IS1A|IS1B|IS1F|IS1X4|IS5075|IS6100|ISEc22|ISKpn14|ISKpn24|ISKpn31|ISKpn6|ISKpn7|ISSen4	Tn4401a-1	ATTGA	ATTGA	41	47	7020-7118	Tn4401a	none	none	none	1	1	1	1	kpne	9	kpne_9	545	Tn4401a-1_ATTGA_ATTGA	61	277
5ab8fae0-6095-41c3-b4a5-819d57e852b7	SAMN25989475	02/08/2016	env	1951467	1951467_13	NA	NA	NA	NA	NA	NA	NA	NA	NA	F113	W46 Drug Room CHWB Drain	CHWB	W46	geratology	Kpne-ST-922	KPC-2	33962	2	IncFIB|IncFII	15	IS186B|IS1F|IS1X4|IS26|IS4321R|IS5|IS5075|ISEc22|ISKpn21|ISKpn25|ISKpn28|ISKpn31|ISKpn6|ISKpn7|ISPpu12	Tn4401a-1	ATTGA	ATTGA	82	66	7020-7118	Tn4401a	none	none	none	1	1	1	1	kpne	2	kpne_2	62	Tn4401a-1_ATTGA_ATTGA	61	224
5abc611e-7546-4a2a-b693-71ded25e91c8	SAMN25989474	22/11/2016	env	1953944	1953944_15	NA	NA	NA	NA	NA	NA	NA	NA	NA	A73	AM2 Bed 2 HWB Drain	HWB_drain	AM2	acute med	Kpne-ST-11	KPC-2	18629	2	IncFIB|IncFII	11	IS1B|IS26|IS6100|ISEc9|ISKpn14|ISKpn18|ISKpn26|ISKpn6|ISKpn7|ISKpn8|Tn5403	Tn4401a-1	AATAT	AATAT	61	64	7020-7118	Tn4401a	none	none	none	1	1	1	1	kpne	11	kpne_11	7	Tn4401a-1_AATAT_AATAT	61	455
5ad57aec-c74b-480c-9232-c0dd658f9192	SAMN25989473	12/12/2016	env	1954469	1954469_14	NA	NA	NA	NA	NA	NA	NA	NA	NA	T7	W3W4 Dom Rm CHWB Drain	CHWB	W3_W4	cardiac	Eclo-ST-32	KPC-2	54563	5	IncFIB|IncFII|IncHI2|IncHI2A|IncR	14	IS102|IS1247|IS1B|IS1X4|IS4321R|IS5075|ISEcl1|ISEhe3|ISKpn14|ISKpn26|ISKpn31|ISKpn6|ISKpn7|ISKpn8	Tn4401a-1	ATTGA	ATTGA	225	208	7020-7118	Tn4401a	none	none	none	1	1	1	1	eclo	13	eclo_13	427	Tn4401a-1_ATTGA_ATTGA	69	29
5b062436-31da-4b3b-9a6d-4ce5623e43ce	SAMN25989472	20/09/2016	env	1952439	1952439_15	NA	NA	NA	NA	NA	NA	NA	NA	NA	T44	W4 Treatment Rm Utility Sink	Utility_sink	W4	cardiac	Eclo-ST-252	KPC-2	59317	5	IncFIB|IncFII|IncN|IncR|IncX3	5	IS5075|IS6100|ISKpn6|ISKpn7|ISKpn8	Tn4401a-1	TTGTG	TTGTG	110	109	7020-7118	Tn4401a	none	none	none	1	1	1	1	eclo	9	eclo_9	691	Tn4401a-1_TTGTG_TTGTG	73	748
5b43c9f6-0336-4496-937c-984110c45fc5	SAMN25989471	31/08/2016	env	1952077	1952077_12	NA	NA	NA	NA	NA	NA	NA	NA	NA	F95	W46 Bed 4 Shower Drain	Shower_bath_drain	W46	geratology	Cfre-ST-114	KPC-2	78745	2	IncFIB|IncN	7	IS1A|IS1B|IS30|ISKpn31|ISKpn6|ISKpn7|ISSen4	Tn4401a-1	ATTGA	ATTGA	76	78	7020-7118	Tn4401a	none	none	none	1	1	1	1	cfre	3	cfre_3	173	Tn4401a-1_ATTGA_ATTGA	84	300
5b6ed9f4-d200-447f-bd49-d91b97ae4251	SAMN25989470	28/09/2016	env	1952661	1952661_12	NA	NA	NA	NA	NA	NA	NA	NA	NA	A61	AM1AM2 Dirty Util Sluice	Sluice_sluice_sink	AM1_AM2	acute med	Raoultella ornithinolytica	KPC-2	9909	5	IncFIA|IncFII|IncHI1A|IncHI1B|IncN3	15	IS1A|IS5|IS5708|IS6100|ISEc22|ISEc33|ISEc36|ISEc52|ISEcl1|ISKox1|ISKpn21|ISKpn31|ISKpn6|ISKpn7|ISVsa5	Tn4401a-1	ATAAT|ATTGA	ATAAT|ATTGA	132|240	206|218	7020-7118	Tn4401a	none	none	none	1	1	1	1	rorn	1	rorn_1	519	Tn4401a-1_ATAAT|ATTGA_ATAAT|ATTGA	58	395
5b810add-a475-45ee-b17f-7223e72cf7ce	SAMN25989469	28/09/2016	env	1952700	1952700_12	NA	NA	NA	NA	NA	NA	NA	NA	NA	F46	W45 Drug Room Utility Sink	Utility_sink	W45	geratology	Eclo-ST-32	KPC-2	74987	2	IncFIB|IncFII	11	IS1R|IS1X4|IS5|IS5075|IS903B|ISEc9|ISKpn14|ISKpn25|ISKpn31|ISKpn6|ISKpn7	Tn4401a-1	ATTGA	ATTGA	43	56	7020-7118	Tn4401a	none	none	none	1	1	1	1	eclo	10	eclo_10	790	Tn4401a-1_ATTGA_ATTGA	61	585
5b82ea97-d30a-4104-932f-084e4a7a4aeb	SAMN25989468	16/08/2016	env	1951879	1951879_13	NA	NA	NA	NA	NA	NA	NA	NA	NA	T77	W3W4 Dom Rm Mop Sink lower	Mop_sink	W3_W4	cardiac	Kpne-ST-1562	KPC-2	19680	2	IncFIB|IncFII	12	IS186B|IS1A|IS1B|ISEc22|ISEc52|ISEhe3|ISKpn25|ISKpn26|ISKpn31|ISKpn6|ISKpn7|ISKpn8	Tn4401a-1	ATTGA	ATTGA	95	99	7020-7118	Tn4401a	none	none	none	1	1	1	1	kpne	3	kpne_3	143	Tn4401a-1_ATTGA_ATTGA	61	184
5b93f3ed-47c6-4460-930a-1b679e0c5ec4	SAMN25989467	03/08/2016	pat	2214766	2214766_14	3762013	144420	04/07/2016	26/08/2016	Screen	CMFT Rapid PCR (Cepheid) CPE Screen	KLEBSIELLA PNEUMONIAE	Meropenem	R			Patient	AM1	acute med	Ecol-ST-349	KPC-2	21013	4	Col156|IncFIB|IncFII|IncI2	16	IS100kyp|IS1A|IS200C|IS5075|IS609|IS6100|IS629|ISEc1|ISEc16|ISEc42|ISEc46|ISKpn14|ISKpn31|ISKpn6|ISKpn7|ISVsa5	Tn4401a-1	ATTGA	ATTGA	106	107	7020-7118	Tn4401a	none	none	none	1	1	1	1	ecol	11	ecol_11	228	Tn4401a-1_ATTGA_ATTGA	31	20
5bb58943-592b-434f-adbb-a8ee55c99f70	SAMN25989466	24/10/2016	env	1953384	1953384_23	NA	NA	NA	NA	NA	NA	NA	NA	NA	F74	W45 Beds 12 15 Shower Drain	Shower_bath_drain	W45	geratology	Cfre-ST-22	KPC-2	20222	3	IncFIA|IncFIB|IncFII	8	IS3000|ISEc33|ISEc36|ISKpn14|ISKpn26|ISKpn31|ISKpn6|ISKpn7	Tn4401a-1	ATTGA	ATTGA	291	294	7020-7118	Tn4401a	none	none	none	1	1	1	1	cfre	2	cfre_2	187	Tn4401a-1_ATTGA_ATTGA	46	733
5c042db8-eebc-4f1d-95a8-cbfc57ff4179	SAMN25989465	07/08/2016	pat	2214996	2214996_13	4977117	64818	20/07/2016	09/08/2016	Screen	CMFT Rapid PCR (Cepheid) CPE Screen	KLEBSIELLA PNEUMONIAE	Ertapenem	R			Patient	AM1	acute med	Kpne-ST-252	KPC-2	17024	2	IncFIB|IncFII	14	IS102|IS1A|IS1B|IS1F|IS1X4|IS5075|IS6100|ISEc22|ISKpn14|ISKpn24|ISKpn31|ISKpn6|ISKpn7|ISSen4	Tn4401a-1	ATTGA	ATTGA	32	38	7020-7118	Tn4401a	none	none	none	1	1	1	1	kpne	9	kpne_9	551	Tn4401a-1_ATTGA_ATTGA	61	75
5c33039a-32c6-43fb-8c12-284407b4f3c6	SAMN25989464	02/09/2016	pat	2216698	2216698_11	4903156	15300	22/08/2016	06/09/2016	Screen	CMFT Rapid PCR (Cepheid) CPE Screen	KLEBSIELLA PNEUMONIAE	Meropenem	R			Patient	AM2	acute med	Kpne-ST-252	KPC-2	17024	2	IncFIB|IncFII	13	IS1A|IS1B|IS1F|IS1X4|IS5075|IS6100|ISEc22|ISKpn14|ISKpn24|ISKpn31|ISKpn6|ISKpn7|ISSen4	Tn4401a-1	ATTGA	ATTGA	40	44	7020-7118	Tn4401a	none	none	none	1	1	1	1	kpne	9	kpne_9	571	Tn4401a-1_ATTGA_ATTGA	61	277
5c740e88-d37a-4301-9cd5-a1732da1cb42	SAMN25989463	12/12/2016	env	1954532	1954532_14	NA	NA	NA	NA	NA	NA	NA	NA	NA	F134	W46 Beds 20 23 Shower Drain	Shower_bath_drain	W46	geratology	Eclo_newST_newAllele	KPC-2	10058	2	IncHI2|IncHI2A	8	IS1B|IS6100|IS903B|ISKpn21|ISKpn26|ISKpn6|ISKpn7|ISKpn8	Tn4401a-1	AGTTG	AGTTG	79	88	7020-7118	Tn4401a	none	none	none	1	1	1	1	eclo	1	eclo_1	318	Tn4401a-1_AGTTG_AGTTG	93	475
5c8843b0-3862-4b60-a91f-4778b5a93d63	SAMN25989462	03/08/2016	pat	2031221	2031221_11	4790294	304060	01/08/2016	06/08/2016	Screen	CMFT in house PCR (TaqMan) CPE Screen	KLEBSIELLA PNEUMONIAE	Ertapenem	R			Patient	AM2	acute med	Kpne-ST-661	KPC-2	60850	3	IncFIB|IncFII|IncR	16	IS102|IS1A|IS1F|IS5075|IS903|ISEc15|ISEcl1|ISKpn1|ISKpn14|ISKpn31|ISKpn34|ISKpn6|ISKpn7|ISKpn8|ISSen4|ISSpu2	Tn4401a-1	ATTGA	ATTGA	75	66	7020-7118	Tn4401a	none	none	none	1	1	1	1	kpne	44	kpne_44	50	Tn4401a-1_ATTGA_ATTGA	76	89
5c9062b7-c3f2-4a02-b587-4dc91c4d0f7b	SAMN25989461	15/09/2016	env	1952417	1952417_15	NA	NA	NA	NA	NA	NA	NA	NA	NA	T27	W3 Bay C Shower Drain	Shower_bath_drain	W3	cardiac	Pluralibacter gergoviae	KPC-2	10058	5	IncFIB|IncFII|IncHI2|IncHI2A|IncN	10	IS26|IS5075|IS6100|IS903|IS903B|ISKpn24|ISKpn26|ISKpn6|ISKpn7|ISKpn8	Tn4401a-1	AGTTG	AGTTG	77	77	7020-7118	Tn4401a	none	none	none	1	1	0	1	plur	NA	plur_NA	396	Tn4401a-1_AGTTG_AGTTG	66	718
5ca0a89f-43fd-4316-b9d7-e8fc9cd16a33	SAMN25989460	24/10/2016	env	1953300	1953300_12	NA	NA	NA	NA	NA	NA	NA	NA	NA	F30	W45 Bed 5 Toilet	Toilet	W45	geratology	Kpne-ST-2938	KPC-2	29801	4	Col|IncFIA|IncFIB|IncFII	19	IS186B|IS1A|IS1B|IS1F|IS1N|IS1R|IS1X2|IS26|IS903|ISApu1|ISAs25|ISEc33|ISEc35|ISEc8|ISKpn21|ISKpn6|ISKpn7|ISKpn8|ISPpu12	Tn4401a-unknown	ATTGA	ATATA	93	103	7020-7118	Tn4401a	none	C2046S|C2081Y|A2088M|T2090Y|C2096Y|G2100S|C2102Y|A2105R|T2123Y|C2135Y|G2153R|T2155Y|C2164S|T2291Y|C2299Y|G2303R|G2306R|C2312S|G2321R|C2330Y|A2338R|T2339Y|G2348R|T2351Y|T2364Y|T2366Y|G2369S|G2375R|T2382Y|T2453K|G2459R|C2462Y|A2469R|T2477Y|C2483S|T2489Y|G2501K|G2510R|C2528Y|G2531R|A2532R|C2537Y|C2546Y|T2554Y|C2555M|C2556S|C2558S|A2567R|G2583R|C2586Y|G2588S|C2589Y|C2596S|A2597R|A2607R|A2609R|T2618Y|A2621R|A2626R|G2628R|A2666R|C2675Y|C2684Y|A2694M|T2696Y|C2705S|T2708K|A2716R|A2717R|C2747Y|T2760W|T2777Y|G2786S|A2788W|C3521Y|C3554S|A3561R|A3577R|A3600R|C3602S|T3608Y|G3609S|A3614R|A3623R|A3624M|G3626R|A3629W|T3630Y|A3639M|G3641R|T3644K|G3647R|T3649W|C3656Y|G3659S|A3685R|G3687S|A3693M|T3698Y|T3708Y|C3710S|G3713R|C3716M|A3717W|G3725R|C3731Y|C3743M|T3752Y|C3758Y|C3770S|C3776Y|G3779S|G3785S|C3803S|C3806Y|G3812R|C3815Y|G3839S|T3845K|C3848Y|G3849R|G3850S|A3875R|G3881R|C3884Y|C3886Y|C3896Y|A3918R|G3920R|A3923R|A3935R|T3936Y|C3938Y|A3956W|A3957W|C3960Y|C3974Y|C3977Y|A3990R|A3998R|G4001R|G4004R|C4007Y|T4022Y|G4031R|C4034Y|G4040S|G4055S|C4079Y|A4083R|C4085S|C4089Y|C4091S|C4106M|G4112R|C4118S|C4127Y|T4151Y|A4170R|C4177S|G4203R|T4232Y|T4238Y|C4241M|G4243K|G4244K|G4247K|C4380S|G4394R|C4409S|G4412S|C4460Y|C4463S|A4464R|A4467M|G4487R|C4517Y|G4526R|T4529K|T4544Y|A4556R|C4559Y|C4562Y|G4565K|A4577R|T4580Y|C4584M|C4586Y|C4595Y|T4598Y|G4611R|T4616Y|G4622R|C4628Y|T4631K|C4641Y|T4649Y|T4661Y|A4688M|C4689M|C4699S|A4704R|T4712Y|A4727R|T4731Y|G4736S|G4738K|G4743S|C4748S	C115,G72|C110,T81|A116,C66|T117,C65|C114,T64|G117,C65|C116,T64|A115,G63|T121,C83|C117,T81|G102,A84|T102,C83|C110,G90|T89,C32|C101,T29|G96,A32|G97,A32|C96,G38|G91,A39|C95,T39|A98,G31|T93,C30|G104,A31|T100,C31|T101,C24|T104,C24|G104,C24|G106,A24|T109,C25|T122,G35|G120,A34|C120,T34|A114,G39|T119,C40|C118,G43|T118,C45|G119,T41|G118,A44|C109,T36|G113,A39|A113,G38|C114,T41|C112,T42|T111,C31|C116,A31|C115,G32|C111,G30|A119,G50|G117,A48|C124,T47|G121,C49|C121,T49|C116,G50|A121,G50|A119,G65|A123,G64|T120,C68|A118,G69|A114,G66|G119,A69|A106,G83|C103,T83|C99,T80|A98,C81|T94,C82|C99,G87|T101,G89|A97,G86|A95,G86|C106,T78|T98,A72|T109,C66|G112,C57|A106,T54|C107,T75|C93,G96|A93,G103|A110,G103|A100,G28|C105,G27|T101,C25|G105,C25|A102,G24|A102,G26|A104,C26|G107,A26|A103,T24|T104,C26|A108,C26|G111,A26|T111,G25|G113,A26|T111,A25|C114,T29|G114,C30|A119,G77|G123,C79|A127,C78|T124,C77|T132,C59|C130,G59|G132,A58|C129,A59|A132,T58|G123,A76|C122,T76|C121,A77|T120,C78|C118,T73|C116,G72|C118,T65|G120,C68|G120,C75|C117,G74|C118,T73|G112,A72|C106,T72|G102,C75|T103,G69|C104,T69|G104,A67|G108,C68|A104,G92|G105,A82|C106,T80|C106,T85|C107,T86|A113,G75|G116,A72|A118,G76|A114,G67|T115,C66|C122,T66|A118,T78|A120,T80|C123,T81|C118,T84|C120,T84|A119,G87|A119,G74|G120,A70|G123,A72|C120,T72|T110,C82|G120,A81|C119,T80|G107,C83|G99,C80|C92,T67|A86,G70|C91,G68|C89,T67|C88,G70|C96,A80|G88,A82|C94,G83|C85,T79|T90,C89|A94,G95|C94,G95|G81,A98|T85,C96|T84,C78|C91,A76|G93,T78|G91,T78|G95,T79|C105,G70|G101,A72|C98,G86|G103,C83|C102,T80|C100,G81|A94,G81|A98,C81|G87,A80|C92,T73|G88,A67|T85,G68|T83,C65|A89,G59|C93,T57|C94,T59|G93,T58|A98,G57|T93,C56|C102,A56|C101,T55|C107,T63|T104,C68|G109,A80|T108,C84|G106,A81|C106,T79|T101,G81|C112,T85|T106,C85|T108,C83|A102,C76|C111,A74|C113,G70|A118,G70|T122,C67|A125,G53|T127,C52|G123,C45|G126,T47|G128,C45|C117,G45	unknown	1	1	1	kpne	10	kpne_10	103	Tn4401a-unknown_ATTGA_ATATA	9	161
5ca9ed19-d49e-47d2-b0cf-2ad5cb7c0699	SAMN25989459	27/12/2016	env	1954875	1954875_12	NA	NA	NA	NA	NA	NA	NA	NA	NA	F135	W46 Beds 16 19 CHWB Drain	CHWB	W46	geratology	Kpne-ST-872	KPC-2	33767	3	IncFIB|IncFII|IncR	16	IS1A|IS1X2|IS1X4|IS2|IS26|IS4321L|IS903B|ISKpn14|ISKpn2|ISKpn21|ISKpn24|ISKpn28|ISKpn31|ISKpn6|ISKpn7|ISKpn8	Tn4401a-unknown	ATTGA	ATTGA	87	81	7020-7118	Tn4401a	C684T	none	none	unknown	1	1	1	kpne	41	kpne_41	40	Tn4401a-unknown_ATTGA_ATTGA	76	363
5d078f60-b460-4789-88c6-4e7615199fdf	SAMN25989458	20/07/2016	env	1951265	1951265_14	NA	NA	NA	NA	NA	NA	NA	NA	NA	A128	AM2 Drug Room HWB	HWB_drain	AM2	acute med	Eclo-ST-24	KPC-2	62795	4	ColRNAI|IncA/C2|IncFIB|IncFII	14	IS1326|IS1353|IS1A|IS1X4|ISCfr1|ISEc14|ISEc52|ISEc9|ISKpn14|ISKpn25|ISKpn26|ISKpn31|ISKpn6|ISKpn7	Tn4401a-1	ATTGA	ATTGA	48	71	7020-7118	Tn4401a	none	none	none	1	1	1	1	eclo	11	eclo_11	979	Tn4401a-1_ATTGA_ATTGA	36	139
5d493c46-83a7-42a3-88a4-860a86a4bbef	SAMN25989457	05/10/2016	env	1952980	1952980_14	NA	NA	NA	NA	NA	NA	NA	NA	NA	F138	W46 Beds 16 19 Shower Drain	Shower_bath_drain	W46	geratology	Kpne-ST-1828	KPC-2	12293	3	IncFIB|IncFII|IncR	16	IS1A|IS1R|IS1X3|IS1X4|IS5075|IS6100|IS903B|ISEc33|ISEcl1|ISKpn1|ISKpn21|ISKpn26|ISKpn31|ISKpn6|ISKpn7|ISKpn8	unknown-1	ATTGA	ATTGA	155	133	1501-1502|7020-7118	unknown	none	none	none	1	1	1	1	kpne	7	kpne_7	229	unknown-1_ATTGA_ATTGA	76	339
5d591138-1f90-44b4-855b-4cb0f7ba219b	SAMN25989456	24/10/2016	env	1953356	1953356_11	NA	NA	NA	NA	NA	NA	NA	NA	NA	A46	AM1 Bed 22 Shower Drain	Shower_bath_drain	AM1	acute med	Kpne-ST-321	KPC-2	25631	3	IncFIB|IncFII|IncR	11	IS102|IS1A|IS1B|IS1F|IS903B|ISEc33|ISEcl1|ISKpn14|ISKpn6|ISKpn7|ISSen4	Tn4401a-1	ATTGA	ATTGA	95	100	7020-7118	Tn4401a	none	none	none	1	1	1	1	kpne	5	kpne_5	95	Tn4401a-1_ATTGA_ATTGA	76	79
5d9b987f-4d2f-4745-a6a3-7085c413d816	SAMN25989455	28/09/2016	env	1952701	1952701_12	NA	NA	NA	NA	NA	NA	NA	NA	NA	F47	W45 Treatment Room CHWB Drain	CHWB	W45	geratology	Eclo-ST-32	KPC-2	56227	4	IncFIB|IncFII|IncHI2|IncHI2A	12	IS1R|IS1X4|IS5|IS5075|IS6100|IS903B|ISKpn14|ISKpn25|ISKpn31|ISKpn6|ISKpn7|ISKpn8	Tn4401a-1	ATTGA	ATTGA	80	60	7020-7118	Tn4401a	none	none	none	1	1	1	1	eclo	10	eclo_10	795	Tn4401a-1_ATTGA_ATTGA	65	582
5de278e2-6ec6-4bf2-9811-fa4e8d8fd392	SAMN25989454	15/09/2016	env	1952356	1952356_12	NA	NA	NA	NA	NA	NA	NA	NA	NA	T12	W3 Side Rm 2 CHWB Drain	CHWB	W3	cardiac	Kpne-ST-268	KPC-2	10725	2	IncFIB|IncFII	14	IS5075|IS6100|IS903B|ISEc9|ISEcl1|ISKpn1|ISKpn2|ISKpn26|ISKpn28|ISKpn31|ISKpn34|ISKpn6|ISKpn7|Tn5403	unknown-1	GTTTA	ATTGA|GTTTA	38	12|44	849-1542|7020-7118	unknown	none	none	none	1	1	1	1	kpne	1	kpne_1	668	unknown-1_GTTTA_ATTGA|GTTTA	61	745
5e40566c-331d-492f-aade-86570753e328	SAMN25989453	07/12/2016	env	1954338	1954338_15	NA	NA	NA	NA	NA	NA	NA	NA	NA	T62	W4 Shower Rm 2 Shower Drain	Shower_bath_drain	W4	cardiac	Citrobacter farmeri GTC 1319	KPC-2	48783	2	Col|ColpVC	10	IS1B|IS26|IS30H|IS5075|IS903B|ISEc9|ISKpn21|ISKpn6|ISKpn7|ISSen4	Tn4401a-1	AGAGT	AGAGT	249	211	7020-7118	Tn4401a	none	none	none	1	1	0	1	cfar	NA	cfar_NA	598	Tn4401a-1_AGAGT_AGAGT	6	450
5e4383e3-e8d0-47d6-bb07-417e097b3bd1	SAMN25989452	04/10/2016	env	1952944	1952944_11	NA	NA	NA	NA	NA	NA	NA	NA	NA	T7	W3W4 Dom Rm CHWB Drain	CHWB	W3_W4	cardiac	Eclo-ST-24	KPC-2	71549	4	ColRNAI|IncA/C2|IncFIB|IncFII	15	IS1326|IS1353|IS1A|IS1X4|IS26|ISCfr1|ISEc14|ISEc52|ISEc9|ISKpn14|ISKpn25|ISKpn26|ISKpn31|ISKpn6|ISKpn7	Tn4401a-1	ATTGA	ATTGA	145	139	7020-7118	Tn4401a	none	none	none	1	1	1	1	eclo	11	eclo_11	968	Tn4401a-1_ATTGA_ATTGA	36	136
5e5f69dd-c72d-4b6e-8a53-9c30d04c8564	SAMN25989451	15/03/2016	env	1950365	1950365_12	NA	NA	NA	NA	NA	NA	NA	NA	NA	T33	W3 Dirty Util Sluice	Sluice_sluice_sink	W3	cardiac	Citrobacter freundii (GCA_001022155) CAV1321	KPC-2	9908	4	IncFIB|IncFII|IncN|IncR	17	IS1A|IS1R|IS1X2|IS1X3|IS30|IS5075|IS5708|IS6100|IS903B|ISCfr1|ISEc33|ISEc36|ISKpn25|ISKpn31|ISKpn6|ISKpn7|ISSen4	Tn4401a-1	ATTAA|ATTGA	ATTAA	13|54	74	7020-7118	Tn4401a	none	none	none	1	1	1	1	cfre	9	cfre_9	893	Tn4401a-1_ATTAA|ATTGA_ATTAA	72	337
5e6238ed-74b5-427f-b5fb-46c60424bc30	SAMN25989450	01/09/2016	pat	2035804	2035804_14	3909667	56232	20/08/2016	25/10/2016	Screen	CMFT in house PCR (TaqMan) CPE Screen	KLEBSIELLA PNEUMONIAE	Ertapenem	R			Patient	AM1	acute med	Kpne-ST-252	KPC-2	17024	2	IncFIB|IncFII	14	IS102|IS1A|IS1B|IS1F|IS1X4|IS5075|IS6100|ISEc22|ISKpn14|ISKpn24|ISKpn31|ISKpn6|ISKpn7|ISSen4	Tn4401a-1	ATTGA	ATTGA	53	35	7020-7118	Tn4401a	none	none	none	1	1	1	1	kpne	9	kpne_9	547	Tn4401a-1_ATTGA_ATTGA	61	75
5e836719-75b9-4a67-b18c-f049de40266d	SAMN25989449	27/12/2016	env	1954758	1954758_15	NA	NA	NA	NA	NA	NA	NA	NA	NA	A110	AM2 Bed 21 HWB Drain	HWB_drain	AM2	acute med	Kpne-ST-268	KPC-2	17478	2	IncFIB|IncFII	13	IS1F|IS6100|IS903B|ISEc9|ISEcl1|ISKpn1|ISKpn2|ISKpn26|ISKpn28|ISKpn31|ISKpn34|ISKpn6|ISKpn7	Tn4401a-1	ATTGA	ATTGA	55	65	7020-7118	Tn4401a	none	none	none	1	1	1	1	kpne	1	kpne_1	611	Tn4401a-1_ATTGA_ATTGA	61	533
5efa91a3-23ee-4eca-82eb-c9e426c7c6fd	SAMN25989448	21/11/2016	pat	2048148	2048148_12	4705041	141475	21/11/2016	12/12/2016	Screen	CMFT Rapid PCR (Cepheid) CPE Screen	KLEBSIELLA PNEUMONIAE	Meropenem	R			Patient	AM2	acute med	Kpne-ST-268	KPC-2	17478	2	IncFIB|IncFII	12	IS1F|IS6100|ISEc9|ISEcl1|ISKpn1|ISKpn2|ISKpn26|ISKpn28|ISKpn31|ISKpn34|ISKpn6|ISKpn7	Tn4401a-1	ATTGA	ATTGA	79	75	7020-7118	Tn4401a	none	none	none	1	1	1	1	kpne	1	kpne_1	638	Tn4401a-1_ATTGA_ATTGA	61	538
5f387f7e-38f2-4012-b959-113561140a01	SAMN25989447	07/08/2016	pat	2214996	2214996_14	4977117	64818	20/07/2016	09/08/2016	Screen	CMFT Rapid PCR (Cepheid) CPE Screen	KLEBSIELLA PNEUMONIAE	Ertapenem	R			Patient	AM1	acute med	Kpne-ST-252	KPC-2	17024	2	IncFIB|IncFII	14	IS102|IS1A|IS1B|IS1F|IS1X4|IS5075|IS6100|ISEc22|ISKpn14|ISKpn24|ISKpn31|ISKpn6|ISKpn7|ISSen4	Tn4401a-1	ATTGA	ATTGA	31	29	7020-7118	Tn4401a	none	none	none	1	1	1	1	kpne	9	kpne_9	592	Tn4401a-1_ATTGA_ATTGA	61	75
5f8e16d0-33b0-4ea3-bb79-a90578d1fe87	SAMN25989446	22/11/2016	env	1953944	1953944_12	NA	NA	NA	NA	NA	NA	NA	NA	NA	A73	AM2 Bed 2 HWB Drain	HWB_drain	AM2	acute med	Kpne-ST-11	KPC-2	15091	2	IncFIB|IncFII	12	IS1B|IS1R|IS26|IS6100|ISEc9|ISKpn14|ISKpn18|ISKpn26|ISKpn6|ISKpn7|ISKpn8|Tn5403	unknown-1	AATAT	AATAT	68	90	1475-1503|7020-7118	unknown	none	none	none	1	1	1	1	kpne	11	kpne_11	7	unknown-1_AATAT_AATAT	61	419
5fc43430-48fa-4a23-b538-214aa6728f1d	SAMN25989445	18/07/2016	env	1951138	1951138_13	NA	NA	NA	NA	NA	NA	NA	NA	NA	A59	AM1 Drug Room HWB	HWB_drain	AM1	acute med	Kpne-ST-11	KPC-2	13795	3	IncFIB|IncFII|IncR	14	IS102|IS5075|IS6100|IS903B|ISEc9|ISEcl1|ISKpn1|ISKpn14|ISKpn18|ISKpn26|ISKpn28|ISKpn31|ISKpn6|ISKpn7	Tn4401a-1	AAAAC|AAGAA	AAGAA|ATTGA	92|76	44|70	7020-7118	Tn4401a	none	none	none	1	1	1	1	kpne	11	kpne_11	459	Tn4401a-1_AAAAC|AAGAA_AAGAA|ATTGA	76	118
6010e552-59c4-487b-95d3-89cce29d56c0	SAMN25989444	24/10/2016	env	1953384	1953384_25	NA	NA	NA	NA	NA	NA	NA	NA	NA	F74	W45 Beds 12 15 Shower Drain	Shower_bath_drain	W45	geratology	Cfre-ST-22	KPC-2	20223	3	IncFIA|IncFIB|IncFII	8	IS3000|ISEc33|ISEc36|ISKpn14|ISKpn26|ISKpn31|ISKpn6|ISKpn7	Tn4401a-1	ATTGA	ATTGA	689	659	7020-7118	Tn4401a	none	none	none	1	1	1	1	cfre	2	cfre_2	200	Tn4401a-1_ATTGA_ATTGA	46	733
606a90f7-c8e5-4cab-bb18-95ce06d3ab11	SAMN25989443	12/10/2016	env	1953028	1953028_14	NA	NA	NA	NA	NA	NA	NA	NA	NA	F46	W45 Drug Room Utility Sink	Utility_sink	W45	geratology	Eclo-ST-32	KPC-2	47037	2	IncFIB|IncFII	9	IS1R|IS1X4|IS903B|ISEc9|ISKpn14|ISKpn25|ISKpn31|ISKpn6|ISKpn7	Tn4401a-1	ATTGA	ATTGA	103	119	7020-7118	Tn4401a	none	none	none	1	1	1	1	eclo	10	eclo_10	764	Tn4401a-1_ATTGA_ATTGA	61	612
6098a8ce-8184-4bba-bd3f-b761f90e5d1e	SAMN25989442	07/08/2016	pat	2215005	2215005_15	3762013	144420	04/07/2016	26/08/2016	Screen	CMFT Rapid PCR (Cepheid) CPE Screen	KLEBSIELLA PNEUMONIAE	Ertapenem	R			Patient	AM1	acute med	Kpne-ST-252	KPC-2	17024	2	IncFIB|IncFII	14	IS102|IS1A|IS1B|IS1F|IS1X4|IS5075|IS6100|ISEc22|ISKpn14|ISKpn24|ISKpn31|ISKpn6|ISKpn7|ISSen4	Tn4401a-1	ATTGA	ATTGA	40	53	7020-7118	Tn4401a	none	none	none	1	1	1	1	kpne	9	kpne_9	554	Tn4401a-1_ATTGA_ATTGA	61	75
60ec199f-c7b7-46da-8ca4-a534e026cc18	SAMN25989441	12/10/2016	env	1953064	1953064_12	NA	NA	NA	NA	NA	NA	NA	NA	NA	A17	AM1 Beds 7 10 Shower Drain	Shower_bath_drain	AM1	acute med	Kpne-ST-1031	KPC-2	18012	2	IncFIB|IncFII	14	IS1A|IS6100|IS903B|ISEc52|ISEc9|ISEcl1|ISKpn19|ISKpn21|ISKpn24|ISKpn31|ISKpn34|ISKpn6|ISKpn7|ISSen4	Tn4401a-1	ATTGA	ATTGA	146	116	7020-7118	Tn4401a	none	none	none	1	1	1	1	kpne	17	kpne_17	862	Tn4401a-1_ATTGA_ATTGA	61	403
6106aac7-6ada-4020-8877-bf2f4275e163	SAMN25989440	03/08/2016	env	1951596	1951596_13	NA	NA	NA	NA	NA	NA	NA	NA	NA	A107	AM2 Kitchen HWB Drain	HWB_drain	AM2	acute med	Kpne-ST-11	KPC-2	50228	2	IncFIB|IncFII	11	IS1B|IS26|IS6100|ISEc9|ISKpn14|ISKpn18|ISKpn26|ISKpn6|ISKpn7|ISKpn8|Tn5403	Tn4401a-1	AATAT	AATAT	24	26	7020-7118	Tn4401a	none	none	none	1	1	1	1	kpne	11	kpne_11	7	Tn4401a-1_AATAT_AATAT	61	455
611a65aa-f6b5-40ff-8bd9-8ac31655954e	SAMN25989439	15/09/2016	env	1952356	1952356_11	NA	NA	NA	NA	NA	NA	NA	NA	NA	T12	W3 Side Rm 2 CHWB Drain	CHWB	W3	cardiac	Kpne-ST-268	KPC-2	10709	2	IncFIB|IncFII	11	IS6100|ISEc9|ISEcl1|ISKpn1|ISKpn2|ISKpn26|ISKpn28|ISKpn31|ISKpn34|ISKpn6|ISKpn7	unknown-1	ATTGA|GTTTA	ATTGA|GTTTA	36|71	52|81	940-1525|7020-7118	unknown	none	none	none	1	1	1	1	kpne	1	kpne_1	669	unknown-1_ATTGA|GTTTA_ATTGA|GTTTA	61	756
6126f90d-7607-42a4-a5e8-c8d702acc1ff	SAMN25989438	15/09/2016	env	1952378	1952378_25	NA	NA	NA	NA	NA	NA	NA	NA	NA	A61	AM1AM2 Dirty Util Sluice	Sluice_sluice_sink	AM1_AM2	acute med	Raoultella ornithinolytica	KPC-2	9909	5	IncFIA|IncFIB|IncFII|IncHI1A|IncHI1B	17	IS186B|IS5|IS5708|IS609|IS6100|ISEc1|ISEc22|ISEc33|ISEc36|ISEcl1|ISKox1|ISKpn21|ISKpn31|ISKpn6|ISKpn7|ISKpn8|ISVsa5	Tn4401a-1	ATAAT|ATTGA	ATAAT|ATTGA	126|107	88|90	7020-7118	Tn4401a	none	none	none	1	1	1	1	rorn	1	rorn_1	449	Tn4401a-1_ATAAT|ATTGA_ATAAT|ATTGA	47	273
612df223-91e9-4ccf-be40-3281c5763522	SAMN25989437	09/08/2016	env	1951638	1951638_14	NA	NA	NA	NA	NA	NA	NA	NA	NA	F47	W45 Treatment Room CHWB Drain	CHWB	W45	geratology	Eclo-ST-32	KPC-2	56227	4	IncFIB|IncFII|IncHI2|IncHI2A	12	IS1R|IS1X4|IS5075|IS6100|IS903B|ISEhe3|ISKpn14|ISKpn25|ISKpn31|ISKpn6|ISKpn7|ISKpn8	Tn4401a-1	ATTGA	ATTGA	50	39	7020-7118	Tn4401a	none	none	none	1	1	1	1	eclo	10	eclo_10	309	Tn4401a-1_ATTGA_ATTGA	65	597
61566518-15ae-4ef0-86cb-d1899f05ee23	SAMN25989436	15/09/2016	env	1952354	1952354_11	NA	NA	NA	NA	NA	NA	NA	NA	NA	T10	W3 Day Rm CHWB Drain	CHWB	W3	cardiac	Eclo-ST-87	KPC-2	10058	3	IncFIB|IncHI2|IncHI2A	14	IS1X4|IS26|IS5075|IS6100|IS629|IS903B|ISEcl1|ISKox1|ISKpn21|ISKpn26|ISKpn6|ISKpn7|ISKpn8|ISSen4	Tn4401a-1	AGTTG	AGTTG	91	76	7020-7118	Tn4401a	none	none	none	1	1	1	1	eclo	20	eclo_20	312	Tn4401a-1_AGTTG_AGTTG	79	682
6169245a-9eb3-42d3-8cde-0729bf1fcd9b	SAMN25989435	20/12/2016	env	1954601	1954601_13	NA	NA	NA	NA	NA	NA	NA	NA	NA	A65	AM2 Visitor ToiletHWB Drain	Toilet	AM2	acute med	Kpne-ST-268	KPC-2	17478	2	IncFIB|IncFII	13	IS1F|IS6100|IS903B|ISEc9|ISEcl1|ISKpn1|ISKpn2|ISKpn26|ISKpn28|ISKpn31|ISKpn34|ISKpn6|ISKpn7	Tn4401a-1	ATTGA	ATTGA	108	115	7020-7118	Tn4401a	none	none	none	1	1	1	1	kpne	1	kpne_1	645	Tn4401a-1_ATTGA_ATTGA	61	533
6181dce7-b1b6-4a85-bcc3-d8a67ff85f4d	SAMN25989434	12/08/2016	pat	2215439	2215439_14	4855296	163648	31/07/2016	27/09/2016	Screen	CMFT Rapid PCR (Cepheid) CPE Screen	KLEBSIELLA PNEUMONIAE	Meropenem	R			Patient	AM1	acute med	Kpne-ST-252	KPC-2	17024	2	IncFIB|IncFII	13	IS1A|IS1B|IS1F|IS1X4|IS5075|IS6100|ISEc22|ISKpn14|ISKpn24|ISKpn31|ISKpn6|ISKpn7|ISSen4	Tn4401a-1	ATTGA	ATTGA	52	64	7020-7118	Tn4401a	none	none	none	1	1	1	1	kpne	9	kpne_9	540	Tn4401a-1_ATTGA_ATTGA	61	277
61cad917-de2f-4809-9bc0-86d2275110dd	SAMN25989433	07/08/2016	pat	2215011	2215011_15	4817154	417238	29/07/2016	09/08/2016	Screen	CMFT Rapid PCR (Cepheid) CPE Screen	KLEBSIELLA PNEUMONIAE	Ertapenem	R			Patient	AM1	acute med	Kpne-ST-252	KPC-2	17024	2	IncFIB|IncFII	16	IS102|IS1A|IS1B|IS1F|IS1X4|IS5075|IS6100|IS903B|ISEc22|ISKpn14|ISKpn24|ISKpn28|ISKpn31|ISKpn6|ISKpn7|ISSen4	Tn4401a-1	ATTGA	ATTGA	25	29	7020-7118	Tn4401a	none	none	none	1	1	1	1	kpne	9	kpne_9	592	Tn4401a-1_ATTGA_ATTGA	61	70
61de4b34-bea6-4668-a718-75b4b8aecb98	SAMN25989432	16/08/2016	env	1951772	1951772_11	NA	NA	NA	NA	NA	NA	NA	NA	NA	F83	W46 Bed 1 Shower Drain	Shower_bath_drain	W46	geratology	Kpne-ST-1820	KPC-2	14771	3	IncFIA|IncFIB|IncFII	16	IS1A|IS1F|IS1N|IS2|IS5|IS6100|ISEc36|ISEc9|ISEhe3|ISKpn14|ISKpn25|ISKpn31|ISKpn34|ISKpn6|ISKpn7|ISSen4	Tn4401a-1	ATTGA	ATTGA	38	26	7020-7118	Tn4401a	none	none	none	1	1	1	1	kpne	37	kpne_37	607	Tn4401a-1_ATTGA_ATTGA	46	312
61e103f3-a570-4772-9811-793a9d8b911f	SAMN25989431	19/01/2016	env	2001365	2001365_13	NA	NA	NA	NA	NA	NA	NA	NA	NA	F1	REGEN Kitchen HWB	HWB_drain	W45_W46	geratology	Kpne-ST-10	KPC-2	17596	3	IncFIA|IncFIB|IncFII	13	IS186B|IS1B|IS1X2|IS4321L|IS903B|ISKpn14|ISKpn25|ISKpn28|ISKpn31|ISKpn34|ISKpn6|ISKpn7|ISSen3	Tn4401a-1	ATTGA	ATTGA	59	70	7020-7118	Tn4401a	none	none	none	1	1	1	1	kpne	13	kpne_13	23	Tn4401a-1_ATTGA_ATTGA	46	215
62269355-0da7-4651-bab3-db6746508e00	SAMN25989430	28/09/2016	env	1952669	1952669_11	NA	NA	NA	NA	NA	NA	NA	NA	NA	F6	45 46 MF WC HWB Drain	HWB_drain	W45_W46	geratology	Kpne_newST_newAllele	KPC-2	20778	2	IncFIB|IncFII	14	IS186B|IS1R|IS1X2|IS26|ISEcl1|ISEhe3|ISKpn21|ISKpn25|ISKpn26|ISKpn28|ISKpn31|ISKpn34|ISKpn6|ISKpn7	Tn4401a-1	ATTGA	ATTGA	166	177	7020-7118	Tn4401a	none	none	none	1	1	1	1	kpne	3	kpne_3	135	Tn4401a-1_ATTGA_ATTGA	61	252
62319f65-68f3-4395-8a1b-118c732605f0	SAMN25989429	31/08/2016	env	1952096	1952096_15	NA	NA	NA	NA	NA	NA	NA	NA	NA	F126	W46 Bed 28 Shower Drain	Shower_bath_drain	W46	geratology	Eclo-ST-45	KPC-2	10411	3	IncHI2|IncHI2A|IncN	8	IS1X4|IS5075|IS6100|ISEc36|ISEhe3|ISKpn6|ISKpn7|ISKpn8	Tn4401a-1	AGTTG	AGTTG	84	72	7020-7118	Tn4401a	none	none	none	1	1	1	1	eclo	7	eclo_7	289	Tn4401a-1_AGTTG_AGTTG	95	703
6249f419-6b95-45e3-b963-c2a078a72f3c	SAMN25989428	19/09/2016	pat	2038190	2038190_11	4870267	197864	08/08/2016	19/09/2016	Screen	CMFT in house PCR (TaqMan) CPE Screen	KLEBSIELLA PNEUMONIAE	Meropenem	R			Patient	W45	geratology	Kpne-ST-1074	KPC-2	18010	2	IncFIB|IncR	14	IS1A|IS1S|IS1X2|IS2|IS5075|IS6100|ISKox1|ISKpn21|ISKpn31|ISKpn6|ISKpn7|ISSen3|ISSpu2|ISSty2	Tn4401a-1	ATTGA	ATTGA	117	113	7020-7118	Tn4401a	none	none	none	1	1	1	1	kpne	20	kpne_20	241	Tn4401a-1_ATTGA_ATTGA	87	353
626135cd-169d-4467-bc77-427e6e1f0ac5	SAMN25989427	27/12/2016	env	1954883	1954883_14	NA	NA	NA	NA	NA	NA	NA	NA	NA	F143	W46 Beds 8 11 CHWB Drain	CHWB	W46	geratology	Kpne-ST-872	KPC-2	31564	3	IncFIB|IncFII|IncR	18	IS102|IS1A|IS1X2|IS1X4|IS2|IS26|IS4321L|IS903B|ISKpn14|ISKpn2|ISKpn21|ISKpn24|ISKpn26|ISKpn28|ISKpn31|ISKpn6|ISKpn7|ISKpn8	Tn4401a-unknown	ATTGA	ATTGA	89	109	7020-7118	Tn4401a	C684T	none	none	unknown	1	1	1	kpne	41	kpne_41	39	Tn4401a-unknown_ATTGA_ATTGA	76	95
6289d024-b756-4c37-aa2e-c5f4823641d8	SAMN25989426	08/11/2016	env	1953570	1953570_13	NA	NA	NA	NA	NA	NA	NA	NA	NA	F6	45 46 MF WC HWB Drain	HWB_drain	W45_W46	geratology	Kpne-ST-1562	KPC-2	15159	2	IncFIB|IncFII	14	IS186B|IS1R|IS26|IS5075|ISEcl1|ISEhe3|ISKpn14|ISKpn21|ISKpn25|ISKpn26|ISKpn31|ISKpn34|ISKpn6|ISKpn7	Tn4401a-1	AAAAA|ATTGA	AAAAA|ATTGA	222|136	227|131	7020-7118	Tn4401a	none	none	none	1	1	1	1	kpne	3	kpne_3	129	Tn4401a-1_AAAAA|ATTGA_AAAAA|ATTGA	61	256
6298c03d-c5de-4c3a-81eb-a0083de25bbf	SAMN25989425	27/12/2016	env	1954819	1954819_13	NA	NA	NA	NA	NA	NA	NA	NA	NA	F6	45 46 MF WC HWB Drain	HWB_drain	W45_W46	geratology	Kpne-ST-1562	KPC-2	22650	2	IncFIB|IncFII	15	IS186B|IS1R|IS26|IS5075|IS903B|ISEcl1|ISEhe3|ISKpn14|ISKpn21|ISKpn25|ISKpn26|ISKpn31|ISKpn34|ISKpn6|ISKpn7	Tn4401a-1	ATTGA	ATTGA	89	120	7020-7118	Tn4401a	none	none	none	1	1	1	1	kpne	3	kpne_3	139	Tn4401a-1_ATTGA_ATTGA	61	253
62e3e7b9-561c-4f47-9a11-caac1c170164	SAMN25989424	14/11/2016	env	1953753	1953753_23	NA	NA	NA	NA	NA	NA	NA	NA	NA	F106	W46 Bed 7 Toilet	Toilet	W46	geratology	Raoultella ornithinolytica	KPC-2	5805	2	IncFIB|IncFII	12	IS1A|IS5|IS5075|IS6100|ISEc22|ISEcl1|ISEhe3|ISKpn14|ISKpn21|ISKpn31|ISKpn7|ISSen4	unknown-1	ATTGA	ATTGA	119	118	801-1601|7020-7118|8969-8993	unknown	none	none	none	1	1	1	1	rorn	3	rorn_3	512	unknown-1_ATTGA_ATTGA	61	393
630cfb3b-85bd-4c9b-a235-4f70e3db59fc	SAMN25989423	24/10/2016	env	1953384	1953384_22	NA	NA	NA	NA	NA	NA	NA	NA	NA	F74	W45 Beds 12 15 Shower Drain	Shower_bath_drain	W45	geratology	Cfre-ST-22	KPC-2	20221	3	IncFIA|IncFIB|IncFII	8	IS30|ISEc33|ISEc36|ISKpn14|ISKpn26|ISKpn31|ISKpn6|ISKpn7	Tn4401a-1	ATTGA	ATTGA	302	294	7020-7118	Tn4401a	none	none	none	1	1	1	1	cfre	2	cfre_2	202	Tn4401a-1_ATTGA_ATTGA	46	732
637ba079-1ea0-4c71-b0eb-d70279a9ac09	SAMN25989422	08/11/2016	env	1953696	1953696_11	NA	NA	NA	NA	NA	NA	NA	NA	NA	T61	W4 Bay C Shower Drain	Shower_bath_drain	W4	cardiac	Leclercia adecarboxylata ATCC 23216 = NBRC 102595 ATCC 23216	KPC-2	60693	2	IncFIB|IncFII	9	IS1R|IS4321R|ISEc33|ISKpn14|ISKpn25|ISKpn31|ISKpn6|ISKpn7|ISSpr2	Tn4401a-1	ATTGA	ATTGA	141	108	7020-7118	Tn4401a	none	none	none	1	1	0	1	lecl	NA	lecl_NA	1	Tn4401a-1_ATTGA_ATTGA	61	619
638a4f00-0712-45c0-8bcb-136a00f74601	SAMN25989421	27/10/2016	pat	2220207	2220207_15	3748711	141011	26/10/2016	31/10/2016	Screen	CMFT Rapid PCR (Cepheid) CPE Screen	ESCHERICHIA COLI	Ertapenem	R			Patient	AM2	acute med	Ecol-newST	KPC-2	69368	2	IncFII|IncR	8	IS102|IS26|IS609|ISEc1|ISEc46|ISKpn31|ISKpn6|ISKpn7	Tn4401a-1	ATTGA	ATTGA	93	113	7020-7118	Tn4401a	none	none	none	1	1	1	1	ecol	6	ecol_6	2	Tn4401a-1_ATTGA_ATTGA	92	109
63aad5e4-530d-4c87-8f57-e2bdb0cfede4	SAMN25989420	15/09/2016	env	1952383	1952383_11	NA	NA	NA	NA	NA	NA	NA	NA	NA	T10	W3 Day Rm CHWB Drain	CHWB	W3	cardiac	Eclo-ST-87	KPC-2	10058	4	IncFIB|IncFII|IncHI2|IncHI2A	13	IS1X4|IS5075|IS6100|IS629|IS903B|ISEcl1|ISKox1|ISKpn21|ISKpn26|ISKpn6|ISKpn7|ISKpn8|ISSen4	Tn4401a-1	AGTTG	AGTTG	84	101	7020-7118	Tn4401a	none	none	none	1	1	1	1	eclo	20	eclo_20	333	Tn4401a-1_AGTTG_AGTTG	65	690
63b8804b-ab90-4294-a87b-98a4417e9e46	SAMN25989419	02/10/2016	env	1952877	1952877_12	NA	NA	NA	NA	NA	NA	NA	NA	NA	F121	W46 Dom Room Mop Sink upper	Mop_sink	W46	geratology	Kpne_newST_newAllele	KPC-2	23582	4	IncFIB|IncFII|IncN|IncR	12	IS1F|IS1X4|ISEc22|ISEc36|ISKpn14|ISKpn28|ISKpn31|ISKpn34|ISKpn6|ISKpn7|ISPpu12|ISSen4	Tn4401a-1	ATTGA	ATTGA	66	71	7020-7118	Tn4401a	none	none	none	1	1	1	1	kpne	23	kpne_23	133	Tn4401a-1_ATTGA_ATTGA	72	515
640b318d-d715-432f-83ef-6965c1dcdff3	SAMN25989418	02/11/2016	env	1953537	1953537_23	NA	NA	NA	NA	NA	NA	NA	NA	NA	T77	W3W4 Dom Rm Mop Sink lower	Mop_sink	W3_W4	cardiac	Eclo-ST-88	KPC-2	23817	6	IncFIA|IncFIB|IncFII|IncHI2|IncHI2A|IncR	14	IS1B|IS1X2|IS1X4|IS30|IS5075|IS6100|IS903B|ISCfr1|ISEc36|ISKpn14|ISKpn31|ISKpn6|ISKpn7|ISKpn8	Tn4401a-unknown	ATTGA	ATTGA	152	133	7020-7118	Tn4401a	C4121T	none	none	unknown	1	1	1	eclo	2	eclo_2	877	Tn4401a-unknown_ATTGA_ATTGA	51	421
6423d354-2462-4d99-9416-b7156fbd6eb9	SAMN25989417	08/11/2016	env	1953595	1953595_21	NA	NA	NA	NA	NA	NA	NA	NA	NA	F45	W45 Drug Room CHWB Drain	CHWB	W45	geratology	Cfre_newST_newAllele	KPC-2	36296	2	IncFIB|IncFII	11	IS1A|IS1R|IS1X4|IS5|ISEcl1|ISKpn14|ISKpn25|ISKpn31|ISKpn6|ISKpn7|ISSen4	Tn4401a-1	ATTGA	ATTGA	151	105	7020-7118	Tn4401a	none	none	none	1	1	1	1	cfre	4	cfre_4	167	Tn4401a-1_ATTGA_ATTGA	61	349
6425ae66-5ebb-4c94-98a4-8ef31d11f7ec	SAMN25989416	03/08/2016	pat	2214766	2214766_13	3762013	144420	04/07/2016	26/08/2016	Screen	CMFT Rapid PCR (Cepheid) CPE Screen	KLEBSIELLA PNEUMONIAE	Meropenem	R			Patient	AM1	acute med	Ecol-ST-127	KPC-2	113806	4	Col|Col156|IncFIB|IncFII	18	IS1A|IS26|IS3|IS4321R|IS682|IS903B|ISEc13|ISEc20|ISEc38|ISEc40|ISEc42|ISKpn1|ISKpn14|ISKpn25|ISKpn26|ISKpn31|ISKpn6|ISKpn7	Tn4401a-1	ATTGA	ATTGA	128	158	7020-7118	Tn4401a	none	none	none	1	1	1	1	ecol	14	ecol_14	806	Tn4401a-1_ATTGA_ATTGA	4	384
646bc21c-7815-4fba-98c2-d858d557c071	SAMN25989415	20/12/2016	env	1954676	1954676_15	NA	NA	NA	NA	NA	NA	NA	NA	NA	F46	W45 Drug Room Utility Sink	Utility_sink	W45	geratology	Eclo-ST-32	KPC-2	55913	2	IncFIB|IncFII	9	IS1R|IS1X4|IS903B|ISEc9|ISKpn14|ISKpn25|ISKpn31|ISKpn6|ISKpn7	Tn4401a-1	ATTGA	ATTGA	80	87	7020-7118	Tn4401a	none	none	none	1	1	1	1	eclo	10	eclo_10	763	Tn4401a-1_ATTGA_ATTGA	61	612
64d23589-c801-45d9-8730-fc2217ba40b5	SAMN25989414	08/09/2016	pat	2217119	2217119_14	3714305	1034	01/09/2016	10/09/2016	Screen	CMFT Rapid PCR (Cepheid) CPE Screen	KLEBSIELLA PNEUMONIAE	Ertapenem	R			Patient	W45	geratology	Kpne-ST-1563	KPC-2	28309	3	IncFIB|IncFII|IncHI1B	13	IS102|IS186B|IS1A|IS1B|IS1R|IS5075|IS903B|ISKpn20|ISKpn6|ISKpn7|ISKpn8|ISPpu12|Tn5403	Tn4401a-1	ATTGA	ATATA	102	104	7020-7118	Tn4401a	none	none	none	1	1	1	1	kpne	33	kpne_33	125	Tn4401a-1_ATTGA_ATATA	64	50
64e1754e-9005-40de-bff8-958bcd4cc87e	SAMN25989413	19/09/2016	pat	2038190	2038190_12	4870267	197864	08/08/2016	19/09/2016	Screen	CMFT in house PCR (TaqMan) CPE Screen	KLEBSIELLA PNEUMONIAE	Meropenem	R			Patient	W45	geratology	Kpne-ST-1074	KPC-2	18010	3	IncFIB|IncFII|IncR	14	IS1A|IS1S|IS1X2|IS2|IS5075|IS6100|ISKox1|ISKpn21|ISKpn31|ISKpn6|ISKpn7|ISSen3|ISSpu2|ISSty2	Tn4401a-1	ATTGA	ATTGA	456	466	7020-7118	Tn4401a	none	none	none	1	1	1	1	kpne	20	kpne_20	241	Tn4401a-1_ATTGA_ATTGA	76	353
64fa52e6-5028-420c-8d3c-59ec8d604323	SAMN25989412	08/11/2016	env	1953643	1953643_12	NA	NA	NA	NA	NA	NA	NA	NA	NA	A25	AM1 Beds 17 20 Shower Drain	Shower_bath_drain	AM1	acute med	Kpne-ST-11	KPC-2	22796	2	IncFIB|IncFII	12	IS1B|IS1R|IS26|IS6100|ISEc9|ISKpn14|ISKpn18|ISKpn26|ISKpn6|ISKpn7|ISKpn8|Tn5403	Tn4401a-1	AATAT	AATAT	67	59	7020-7118	Tn4401a	none	none	none	1	1	1	1	kpne	11	kpne_11	7	Tn4401a-1_AATAT_AATAT	61	419
65109a74-d6bf-4c58-bf96-0c9f9a083d92	SAMN25989411	21/07/2016	pat	2029317	2029317_15	3972400	137764	14/07/2016	23/07/2016	Screen	CMFT in house PCR (TaqMan) CPE Screen	KLEBSIELLA PNEUMONIAE	Meropenem	R			Patient	W45	geratology	Kpne-ST-252	KPC-2	17024	2	IncFIB|IncFII	13	IS1A|IS1B|IS1F|IS1X4|IS5075|IS6100|ISEc22|ISKpn14|ISKpn24|ISKpn31|ISKpn6|ISKpn7|ISSen4	Tn4401a-1	ATTGA	ATTGA	51	61	7020-7118	Tn4401a	none	none	none	1	1	1	1	kpne	9	kpne_9	559	Tn4401a-1_ATTGA_ATTGA	61	277
6537a04a-1164-4de3-a9ea-d6aae4a6f2f0	SAMN25989410	22/11/2016	env	1953955	1953955_14	NA	NA	NA	NA	NA	NA	NA	NA	NA	T4	W3W4 M Staff WC HWB Drain	HWB_drain	W3_W4	cardiac	Kpne-newST	KPC-2	17966	3	IncFIA|IncFIB|IncFII	14	IS186B|IS1B|IS1F|IS26|IS4321L|IS5075|IS903B|ISEc33|ISKpn21|ISKpn31|ISKpn6|ISKpn7|ISKpn8|ISSen4	Tn4401a-1	ATTGA	ATTGA	115	119	7020-7118	Tn4401a	none	none	none	1	1	1	1	kpne	22	kpne_22	8	Tn4401a-1_ATTGA_ATTGA	46	209
65383350-b3b1-47c4-8c52-a79c357fefd5	SAMN25989409	29/11/2016	env	1954125	1954125_15	NA	NA	NA	NA	NA	NA	NA	NA	NA	A110	AM2 Bed 21 HWB Drain	HWB_drain	AM2	acute med	Kpne-ST-268	KPC-2	17478	2	IncFIB|IncFII	14	IS1F|IS5075|IS6100|IS903B|ISEc9|ISEcl1|ISKpn1|ISKpn2|ISKpn26|ISKpn28|ISKpn31|ISKpn34|ISKpn6|ISKpn7	Tn4401a-1	ATTGA	ATTGA	110	99	7020-7118	Tn4401a	none	none	none	1	1	1	1	kpne	1	kpne_1	624	Tn4401a-1_ATTGA_ATTGA	61	526
65385157-4b9b-485c-a3fb-5f8b40cf7dbd	SAMN25989408	20/12/2016	env	1954597	1954597_12	NA	NA	NA	NA	NA	NA	NA	NA	NA	A59	AM1 Drug Room HWB	HWB_drain	AM1	acute med	Kpne-ST-11	KPC-2	16886	3	IncFIB|IncFII|IncR	11	IS102|IS26|IS903B|ISEc9|ISEcl1|ISKpn1|ISKpn14|ISKpn18|ISKpn28|ISKpn6|ISKpn7	Tn4401a-1	ATTGA	TGTTA	195	238	7020-7118	Tn4401a	none	none	none	1	1	1	1	kpne	11	kpne_11	6	Tn4401a-1_ATTGA_TGTTA	76	115
65a1ae03-a508-47b5-80bd-79ff2461294c	SAMN25989407	12/08/2016	pat	2215455	2215455_14	3814893	140638	06/08/2016	12/08/2016	Screen	CMFT Rapid PCR (Cepheid) CPE Screen	KLEBSIELLA PNEUMONIAE	Meropenem	R			Patient	AM1	acute med	Kpne-ST-252	KPC-2	17024	2	IncFIB|IncFII	13	IS1A|IS1B|IS1F|IS1X4|IS5075|IS6100|ISEc22|ISKpn14|ISKpn24|ISKpn31|ISKpn6|ISKpn7|ISSen4	Tn4401a-1	ATTGA	ATTGA	69	75	7020-7118	Tn4401a	none	none	none	1	1	1	1	kpne	9	kpne_9	568	Tn4401a-1_ATTGA_ATTGA	61	277
65ac5a9e-500a-404c-9114-7b60fd0fc794	SAMN25989406	29/09/2016	pat	2039846	2039846_13	4815129	45649	16/09/2016	30/09/2016	Screen	CMFT in house PCR (TaqMan) CPE Screen	CITROBACTER FREUNDII	Meropenem	R			Patient	W3	cardiac	Cfre-ST-111	KPC-2	17567	1	IncR	10	IS1X3|IS3000|IS4321R|IS5|IS903B|ISEhe3|ISKpn14|ISKpn31|ISKpn6|ISKpn7	Tn4401a-1	ATTGA	ATTGA	301	284	7020-7118	Tn4401a	none	none	none	1	1	1	1	cfre	7	cfre_7	390	Tn4401a-1_ATTGA_ATTGA	101	675
65aca093-0dd3-470b-bc61-79fd22f8704d	SAMN25989405	27/12/2016	env	1954775	1954775_15	NA	NA	NA	NA	NA	NA	NA	NA	NA	A128	AM2 Drug Room HWB	HWB_drain	AM2	acute med	Eclo-ST-24	KPC-2	62795	4	ColRNAI|IncA/C2|IncFIB|IncFII	14	IS1326|IS1353|IS1A|IS1X4|ISCfr1|ISEc14|ISEc52|ISEc9|ISKpn14|ISKpn25|ISKpn26|ISKpn31|ISKpn6|ISKpn7	Tn4401a-1	ATTGA	ATTGA	105	141	7020-7118	Tn4401a	none	none	none	1	1	1	1	eclo	11	eclo_11	971	Tn4401a-1_ATTGA_ATTGA	36	139
65ed1246-564d-458f-8608-b01e9107f265	SAMN25989404	12/12/2016	env	1954529	1954529_11	NA	NA	NA	NA	NA	NA	NA	NA	NA	F130	W46 Beds 24 -27 Shower Drain	Shower_bath_drain	W46	geratology	Kpne-ST-367	KPC-2	17634	2	IncFIB|IncFII	10	IS1A|IS6100|IS903B|ISKpn14|ISKpn21|ISKpn31|ISKpn34|ISKpn6|ISKpn7|ISSen4	Tn4401a-1	ATTGA	ATTGA	96	108	7020-7118	Tn4401a	none	none	none	1	1	1	1	kpne	40	kpne_40	236	Tn4401a-1_ATTGA_ATTGA	61	405
65fa2c48-0e3a-4bbd-8a09-26e5ef06bc2a	SAMN25989403	12/08/2016	pat	2215439	2215439_15	4855296	163648	31/07/2016	27/09/2016	Screen	CMFT Rapid PCR (Cepheid) CPE Screen	KLEBSIELLA PNEUMONIAE	Meropenem	R			Patient	AM1	acute med	Kpne-ST-252	KPC-2	17024	2	IncFIB|IncFII	13	IS1A|IS1B|IS1F|IS1X4|IS5075|IS6100|ISEc22|ISKpn14|ISKpn24|ISKpn31|ISKpn6|ISKpn7|ISSen4	Tn4401a-1	ATTGA	ATTGA	86	82	7020-7118	Tn4401a	none	none	none	1	1	1	1	kpne	9	kpne_9	571	Tn4401a-1_ATTGA_ATTGA	61	277
6637ceff-bd92-4d5b-8b48-6ce2f6f7877f	SAMN25989401	20/07/2016	env	1951202	1951202_11	NA	NA	NA	NA	NA	NA	NA	NA	NA	F138	W46 Beds 16 19 Shower Drain	Shower_bath_drain	W46	geratology	Cfre-ST-22	KPC-2	20222	3	IncFIA|IncFIB|IncFII	10	IS30|IS3000|IS4321R|ISEc33|ISEc36|ISKpn14|ISKpn26|ISKpn31|ISKpn6|ISKpn7	Tn4401a-1	ATTGA	ATTGA	129	123	7020-7118	Tn4401a	none	none	none	1	1	1	1	cfre	2	cfre_2	177	Tn4401a-1_ATTGA_ATTGA	46	724
66411a21-2d17-4707-b959-af2eea5d3dd5	SAMN25989400	18/07/2016	env	1951138	1951138_15	NA	NA	NA	NA	NA	NA	NA	NA	NA	A59	AM1 Drug Room HWB	HWB_drain	AM1	acute med	Kpne-ST-11	KPC-2	9984	3	IncFIB|IncFII|IncR	14	IS102|IS5075|IS6100|IS903B|ISEc9|ISEcl1|ISKpn1|ISKpn14|ISKpn18|ISKpn26|ISKpn28|ISKpn31|ISKpn6|ISKpn7	Tn4401a-1	AAAAC|AAGAA	AAAAC|AAGAA|ATTGA	116|109	75|27|39	7020-7118	Tn4401a	none	none	none	1	1	1	1	kpne	11	kpne_11	458	Tn4401a-1_AAAAC|AAGAA_AAAAC|AAGAA|ATTGA	76	118
66538468-5ce3-4ae6-bf23-06aab8993881	SAMN25989399	27/12/2016	env	1954854	1954854_12	NA	NA	NA	NA	NA	NA	NA	NA	NA	F113	W46 Drug Room CHWB Drain	CHWB	W46	geratology	Kpne-ST-922	KPC-2	29565	3	IncFIB|IncFII|IncP	17	IS1411|IS186B|IS1F|IS1X4|IS4321R|IS5075|IS6100|ISEc22|ISEc9|ISKpn21|ISKpn25|ISKpn31|ISKpn6|ISKpn7|ISPpu12|ISPpu17|ISSen4	Tn4401a-unknown	ATTGA	ATTGA	101	110	7020-7118	Tn4401a	none	C2046S|C2081Y|A2088M|T2090Y|C2096Y|G2100S|C2102Y|A2105R|T2123Y|C2135Y|G2153R|T2155Y|C2164S|A2469R|T2477Y|C2483S|T2489Y|G2501K|G2510R|C2528Y|G2531R|A2532R|C2546Y|T2554Y|C2555M|C2556S|C2558S|A2567R|G2583R|C2586Y|G2588S|C2589Y|C2596S|A2597R|A2607R|A2609R|T2618Y|A2621R|A2626R|G2628R|A2666R|C2675Y|C2684Y|A2694M|T2696Y|C2705S|T2708K|A2716R|A2717R|C2747Y|T2760W|T2777Y|G2786S|C3521Y|C3554S|A3561R|A3577R|A3685R|T3708Y|G3725R|C3731Y|C3743M|T3752Y|C3758Y|C3770S|C3776Y|G3779S|G3785S|C3803S|C3806Y|G3812R|C3815Y|G3839S|T3845K|C3848Y|G3849R|G3850S|A3875R|G3881R|C3884Y|C3886Y|C3896Y|A3918R|G3920R|A3923R|A3935R|T3936Y|C3938Y|A3956W|A3957W|C3960Y|C3974Y|C3977Y|A3990R|A3998R|G4001R|G4004R|C4007Y|T4022Y|G4031R|C4034Y|G4040S|G4055S|C4079Y|A4083R|C4085S|C4089Y|C4091S|C4106M|G4112R|C4118S|C4127Y|T4151Y|A4170R|C4177S|G4203R|T4232Y|T4238Y|C4241M|G4243K|G4244K|G4247K|C4380S|G4394R|C4409S|G4412S|C4460Y|C4463S|A4464R|A4467M|G4487R|C4517Y|G4526R|T4529K|T4544Y|A4556R|C4559Y|C4562Y|G4565K|A4577R|T4580Y|C4584M|C4586Y|C4595Y|T4598Y|G4611R|T4616Y|G4622R|T4631K|C4641Y|T4649Y|T4661Y|A4688M|C4689M|C4699S|A4704R|T4712Y|A4727R|G4736S|G4738K|G4743S|C4748S	C114,G17|C114,T23|A115,C21|T118,C21|C118,T20|G116,C21|C119,T20|A113,G21|T111,C33|C107,T34|G103,A32|T97,C33|C107,G33|A110,G17|T110,C16|C116,G19|T115,C19|G108,T16|G110,A19|C100,T16|G99,A17|A96,G17|C97,T18|T95,C19|C97,A19|C94,G19|C92,G20|A99,G26|G99,A18|C95,T19|G99,C19|C99,T19|C95,G19|A100,G19|A93,G26|A101,G26|T97,C25|A88,G25|A98,G28|G101,A27|A105,G28|C107,T29|C110,T30|A114,C29|T113,C29|C110,G27|T113,G27|A104,G24|A96,G23|C112,T23|T104,A20|T110,C16|G107,C17|C129,T23|C126,G28|A119,G27|A119,G27|A105,G14|T110,C15|G116,A23|C113,T23|C113,A25|T111,C29|C116,T29|C115,G27|C117,T26|G115,C27|G115,C27|C127,G25|C120,T25|G115,A22|C117,T23|G122,C25|T116,G23|C121,T20|G120,A22|G120,C23|A123,G24|G126,A21|C126,T20|C121,T22|C125,T22|A117,G21|G123,A21|A114,G21|A111,G19|T110,C19|C115,T18|A120,T22|A118,T21|C118,T23|C109,T25|C118,T24|A119,G24|A115,G22|G118,A23|G126,A22|C121,T22|T122,C27|G132,A25|C131,T24|G133,C24|G121,C24|C121,T23|A120,G23|C124,G24|C122,T21|C120,G22|C116,A25|G118,A24|C121,G24|C114,T20|T115,C24|A108,G26|C115,G27|G103,A29|T96,C27|T97,C21|C102,A20|G100,T21|G98,T19|G102,T20|C110,G29|G111,A29|C110,G28|G107,C28|C116,T30|C112,G30|A110,G30|A108,C31|G106,A33|C116,T30|G124,A27|T118,G28|T119,C34|A122,G30|C126,T27|C123,T29|G123,T30|A122,G26|T118,C27|C127,A26|C128,T25|C128,T26|T122,C28|G127,A26|T130,C24|G125,A23|T114,G20|C126,T23|T121,C24|T117,C26|A121,C24|C120,A22|C121,G25|A121,G24|T112,C22|A117,G17|G114,C17|G114,T17|G115,C17|C115,G17	unknown	1	1	1	kpne	2	kpne_2	813	Tn4401a-unknown_ATTGA_ATTGA	75	144
666073ee-4c2e-4c9c-981c-d6aaf979db3c	SAMN25989398	12/10/2016	env	1953093	1953093_15	NA	NA	NA	NA	NA	NA	NA	NA	NA	A59	AM1 Drug Room HWB	HWB_drain	AM1	acute med	Kpne-ST-11	KPC-2	13667	3	IncFIB|IncFII|IncR	10	IS102|IS26|IS903B|ISEc9|ISEcl1|ISKpn14|ISKpn18|ISKpn28|ISKpn6|ISKpn7	Tn4401a-1	ATTGA	TGTTA	233	165	7020-7118	Tn4401a	none	none	none	1	1	1	1	kpne	11	kpne_11	6	Tn4401a-1_ATTGA_TGTTA	76	117
66af7751-7969-4aaa-84d5-42284fc05db4	SAMN25989397	27/12/2016	env	1954883	1954883_11	NA	NA	NA	NA	NA	NA	NA	NA	NA	F143	W46 Beds 8 11 CHWB Drain	CHWB	W46	geratology	Kpne-ST-872	KPC-2	9909	3	IncFIB|IncFII|IncR	16	IS1A|IS1X2|IS1X4|IS2|IS26|IS4321L|IS903B|ISKpn2|ISKpn21|ISKpn24|ISKpn26|ISKpn28|ISKpn31|ISKpn6|ISKpn7|ISKpn8	Tn4401a-unknown	ACGTA|ATTGA	AACGT|ATTGA	164|132	190|180	7020-7118	Tn4401a	C684T	none	none	unknown	1	1	1	kpne	41	kpne_41	43	Tn4401a-unknown_ACGTA|ATTGA_AACGT|ATTGA	76	364
66d511dd-4f00-4777-9842-9200b7e2bd25	SAMN25989396	15/09/2016	env	1952381	1952381_11	NA	NA	NA	NA	NA	NA	NA	NA	NA	A59	AM1 Drug Room HWB	HWB_drain	AM1	acute med	Kpne-ST-11	KPC-2	13667	3	IncFIB|IncFII|IncR	13	IS102|IS26|IS6100|IS903B|ISEc9|ISEcl1|ISKpn14|ISKpn18|ISKpn28|ISKpn31|ISKpn6|ISKpn7|Tn5403	Tn4401a-1	ATTGA	ATTGA|TGTTA	197	19|172	7020-7118	Tn4401a	none	none	none	1	1	1	1	kpne	11	kpne_11	541	Tn4401a-1_ATTGA_ATTGA|TGTTA	76	113
66f2d12e-6f0b-47b3-a5c2-ebdb5c5c7cd7	SAMN25989395	21/09/2016	env	1952488	1952488_15	NA	NA	NA	NA	NA	NA	NA	NA	NA	F117	W46 Dirty Utility Sluice	Sluice_sluice_sink	W46	geratology	Raoultella ornithinolytica	KPC-2	12289	5	IncFIB|IncFII|IncHI1A|IncHI1B|IncL/M	16	IS1X2|IS30|IS5708|IS903B|ISCfr1|ISEc36|ISEc9|ISEcl1|ISKox1|ISKpn14|ISKpn21|ISKpn25|ISKpn31|ISKpn6|ISKpn7|ISKpn8	unknown-1	ATTGA	ATTGA	200	238	880-1078|1473-1506|7020-7118	unknown	none	none	none	1	1	1	1	rorn	2	rorn_2	910	unknown-1_ATTGA_ATTGA	62	663
673c3810-4d4f-4aca-9f7c-3e4ae5e7a601	SAMN25989394	24/10/2016	env	1953308	1953308_13	NA	NA	NA	NA	NA	NA	NA	NA	NA	F44	W45 Pantry Utility Sink Drain	Utility_sink	W45	geratology	Kpne_newST_newAllele	KPC-2	17961	2	IncFIB|IncFII	12	IS186B|IS1B|IS26|IS5|ISEc36|ISKpn21|ISKpn31|ISKpn34|ISKpn6|ISKpn7|ISKpn8|ISSty2	Tn4401a-1	ATTGA	ATTGA	89	78	7020-7118	Tn4401a	none	none	none	1	1	1	1	kpne	48	kpne_48	104	Tn4401a-1_ATTGA_ATTGA	61	218
67604bf6-11fd-4139-953b-6212e005911d	SAMN25989393	02/11/2016	env	1953537	1953537_13	NA	NA	NA	NA	NA	NA	NA	NA	NA	T77	W3W4 Dom Rm Mop Sink lower	Mop_sink	W3_W4	cardiac	Kpne-newST	KPC-2	18012	4	ColRNAI|IncFIB|IncFII|IncHI1B	11	IS2|IS6100|ISEc33|ISKpn21|ISKpn26|ISKpn28|ISKpn31|ISKpn34|ISKpn6|ISKpn7|ISSen3	Tn4401a-1	ATTGA	ATTGA	115	136	7020-7118	Tn4401a	none	none	none	1	1	1	1	kpne	16	kpne_16	223	Tn4401a-1_ATTGA_ATTGA	39	715
676d475d-f384-4ab2-a75a-0e71696ef67f	SAMN25989392	02/08/2016	env	1951564	1951564_11	NA	NA	NA	NA	NA	NA	NA	NA	NA	T34	W3 Dirty Util Sluice Sink	Sluice_sluice_sink	W3	cardiac	Eclo-ST-526	KPC-2	10058	4	IncFIB|IncHI2|IncHI2A|IncR	14	IS100kyp|IS102|IS150|IS1X2|IS1X4|IS30|IS6100|IS903B|ISEc14|ISKpn2|ISKpn28|ISKpn34|ISKpn6|ISKpn7	Tn4401a-1	AGTTG	AGTTG	61	43	7020-7118	Tn4401a	none	none	none	1	1	1	1	eclo	8	eclo_8	160	Tn4401a-1_AGTTG_AGTTG	81	5
678877ea-6ce3-4816-955c-cb765f617453	SAMN25989391	20/12/2016	env	1954550	1954550_13	NA	NA	NA	NA	NA	NA	NA	NA	NA	A9	AM1 Bed 2 Shower Drain	Shower_bath_drain	AM1	acute med	Kpne-ST-268	KPC-2	17478	2	IncFIB|IncFII	13	IS1F|IS6100|IS903B|ISEc9|ISEcl1|ISKpn1|ISKpn2|ISKpn26|ISKpn28|ISKpn31|ISKpn34|ISKpn6|ISKpn7	Tn4401a-1	ATTGA	ATTGA	90	68	7020-7118	Tn4401a	none	none	none	1	1	1	1	kpne	1	kpne_1	627	Tn4401a-1_ATTGA_ATTGA	61	533
679823b1-ca25-4b33-a57d-e344280f3120	SAMN25989390	24/10/2016	env	1953384	1953384_12	NA	NA	NA	NA	NA	NA	NA	NA	NA	F74	W45 Beds 12 15 Shower Drain	Shower_bath_drain	W45	geratology	Cfre-ST-22	KPC-2	20221	3	IncFIA|IncFIB|IncFII	9	IS30|IS3000|ISEc33|ISEc36|ISKpn14|ISKpn26|ISKpn31|ISKpn6|ISKpn7	Tn4401a-1	ATTGA	ATTGA	465	531	7020-7118	Tn4401a	none	none	none	1	1	1	1	cfre	2	cfre_2	180	Tn4401a-1_ATTGA_ATTGA	46	728
67e6aa3d-68c0-4e01-81c4-061b679a64c4	SAMN25989389	09/08/2016	env	1951659	1951659_13	NA	NA	NA	NA	NA	NA	NA	NA	NA	F70	W45 Beds 16 19 Shower Drain	Shower_bath_drain	W45	geratology	Cfre-ST-116	KPC-2	9907	3	IncFIA|IncFIB|IncFII	18	IS1B|IS1F|IS1X2|IS26|IS30|IS5|IS6100|IS903B|ISCfr1|ISEc33|ISEc36|ISEc8|ISKpn31|ISKpn6|ISKpn7|ISVsa3|ISVsa5|Tn5403	Tn4401a-1	ATTGA|TATAC	ATTGA|TATAC	66|53	58|65	7020-7118	Tn4401a	none	none	none	1	1	1	1	cfre	6	cfre_6	819	Tn4401a-1_ATTGA|TATAC_ATTGA|TATAC	46	408
67fd7976-81ff-40cf-9fcb-7d3130dda544	SAMN25989388	03/08/2016	env	1951596	1951596_14	NA	NA	NA	NA	NA	NA	NA	NA	NA	A107	AM2 Kitchen HWB Drain	HWB_drain	AM2	acute med	Kpne-ST-11	KPC-2	22193	2	IncFIB|IncFII	11	IS1B|IS26|IS6100|ISEc9|ISKpn14|ISKpn18|ISKpn26|ISKpn6|ISKpn7|ISKpn8|Tn5403	Tn4401a-1	AATAT	AATAT	27	24	7020-7118	Tn4401a	none	none	none	1	1	1	1	kpne	11	kpne_11	7	Tn4401a-1_AATAT_AATAT	61	455
6843539c-f236-444e-8d11-c3b39f8bbee1	SAMN25989387	23/11/2016	pat	2048441	2048441_12	5002226	211184	16/11/2016	23/11/2016	Screen	CMFT Rapid PCR (Cepheid) CPE Screen	KLEBSIELLA PNEUMONIAE	Ertapenem	R			Patient	AM2	acute med	Kpne-ST-268	KPC-2	18012	2	IncFIB|IncFII	13	IS1F|IS6100|IS903B|ISEc9|ISEcl1|ISKpn1|ISKpn2|ISKpn26|ISKpn28|ISKpn31|ISKpn34|ISKpn6|ISKpn7	Tn4401a-1	ATTGA	ATTGA	87	107	7020-7118	Tn4401a	none	none	none	1	1	1	1	kpne	1	kpne_1	608	Tn4401a-1_ATTGA_ATTGA	61	533
684a2e76-0589-4ccd-b6ce-6938631b4f69	SAMN25989386	01/10/2016	pat	2218584	2218584_13	4075302	157529	24/09/2016	04/10/2016	Screen	CMFT Rapid PCR (Cepheid) CPE Screen	KLEBSIELLA PNEUMONIAE	Meropenem	R			Patient	AM1	acute med	Kpne-ST-321	KPC-2	25631	3	IncFIB|IncFII|IncR	10	IS102|IS1A|IS1F|IS903B|ISEc33|ISEcl1|ISKpn14|ISKpn6|ISKpn7|ISSen4	Tn4401a-1	ATTGA	ATTGA	132	93	7020-7118	Tn4401a	none	none	none	1	1	1	1	kpne	5	kpne_5	95	Tn4401a-1_ATTGA_ATTGA	76	90
6881ad0a-9c22-4175-bee6-56ea50838e58	SAMN25989385	08/06/2016	pat	2022623	2022623_11	4735371	157648	26/05/2016	08/06/2016	Screen	CMFT in house PCR (TaqMan) CPE Screen	KLEBSIELLA PNEUMONIAE	Ertapenem	R			Patient	AM2	acute med	Kpne-ST-1828	KPC-2	29748	3	IncFIB|IncFII|IncR	16	IS102|IS186B|IS1B|IS1R|IS1X4|IS903|IS903B|ISEc52|ISEcl1|ISKpn1|ISKpn21|ISKpn6|ISKpn7|ISKpn8|ISPpu12|Tn5403	Tn4401a-1	ATTGA	ATATA	90	86	7020-7118	Tn4401a	none	none	none	1	1	1	1	kpne	7	kpne_7	12	Tn4401a-1_ATTGA_ATATA	76	59
68c1defd-6ff4-4c08-984a-58c69245738c	SAMN25989384	11/07/2016	pat	2213344	2213344_12	3922746	143581	23/06/2016	12/07/2016	Screen	CMFT Rapid PCR (Cepheid) CPE Screen	ENTEROBACTER CLOACAE COMPLEX	Meropenem	R			Patient	W45	geratology	Eclo-ST-32	KPC-2	10058	4	IncFIB|IncFII|IncHI2|IncHI2A	13	IS1B|IS1R|IS1X4|IS30|IS5075|IS6100|IS903B|ISEc33|ISKpn26|ISKpn6|ISKpn7|ISKpn8|ISSen3												NA	NA	NA	eclo	26	eclo_26	NA	__	65	417
68c59add-10f8-4179-a0bb-7f01451c9094	SAMN25989383	06/04/2016	env	1950416	1950416_11	NA	NA	NA	NA	NA	NA	NA	NA	NA	T7	W3W4 Dom Rm CHWB Drain	CHWB	W3	cardiac	Kpne-newST	KPC-2	23582	3	IncFIB|IncFII|IncR	12	IS186B|IS1A|IS2|IS903B|ISEc52|ISKpn14|ISKpn21|ISKpn31|ISKpn34|ISKpn6|ISKpn7|ISSen4	Tn4401a-1	ATTGA	ATTGA	51	51	7020-7118	Tn4401a	none	none	none	1	1	1	1	kpne	8	kpne_8	76	Tn4401a-1_ATTGA_ATTGA	76	197
68cbc869-183d-4a7a-9a14-0f9c6116d863	SAMN25989382	18/10/2016	env	1953157	1953157_13	NA	NA	NA	NA	NA	NA	NA	NA	NA	F117	W46 Dirty Utility Sluice	Sluice_sluice_sink	W46	geratology	Raoultella ornithinolytica	KPC-2	20144	5	IncFIB|IncFII|IncHI1A|IncHI1B|IncL/M	19	IS1X2|IS30|IS3000|IS5708|IS6100|IS903B|ISCfr1|ISEc36|ISEc9|ISEcl1|ISKox1|ISKpn14|ISKpn21|ISKpn25|ISKpn26|ISKpn31|ISKpn6|ISKpn7|ISKpn8	Tn4401a-1	ATTGA	ATTGA	59	71	7020-7118	Tn4401a	none	none	none	1	1	1	1	rorn	2	rorn_2	870	Tn4401a-1_ATTGA_ATTGA	62	661
68e4665f-8704-4e80-9593-0eb6d898562c	SAMN25989381	06/04/2016	env	1950427	1950427_12	NA	NA	NA	NA	NA	NA	NA	NA	NA	T43	W4 Treatment Rm CHWB Drain	CHWB	W4	cardiac	Eclo-ST-252	KPC-2	59317	5	IncFIB|IncFII|IncN|IncR|IncX3	9	IS1R|IS1X2|IS1X4|IS5075|IS6100|IS903B|ISKpn6|ISKpn7|ISKpn8	Tn4401a-1	TTGTG	TTGTG	41	45	7020-7118	Tn4401a	none	none	none	1	1	1	1	eclo	9	eclo_9	693	Tn4401a-1_TTGTG_TTGTG	73	554
68ec171b-a28d-4e24-acb7-9d5b3336210a	SAMN25989380	02/11/2016	env	1953532	1953532_25	NA	NA	NA	NA	NA	NA	NA	NA	NA	T33	W3 Dirty Util Sluice	Sluice_sluice_sink	W3	cardiac	Ecol-ST-12	KPC-2	10058	3	IncHI2|IncHI2A|IncQ1	19	IS100kyp|IS186B|IS200C|IS6100|IS682|IS903B|ISEc13|ISEc16|ISEc20|ISEc38|ISEc40|ISEc41|ISEc42|ISKpn21|ISKpn26|ISKpn6|ISKpn7|ISKpn8|ISSen4	Tn4401a-1	AGTTG	AGTTG	80	69	7020-7118	Tn4401a	none	none	none	1	1	1	1	ecol	1	ecol_1	275	Tn4401a-1_AGTTG_AGTTG	96	19
68f8de61-788b-4ad6-88ab-8faf6f2e1041	SAMN25989379	21/04/2016	pat	2015589	2015589_15	3750719	118202	18/04/2016	26/04/2016	Screen	CMFT in house PCR (TaqMan) CPE Screen	ESCHERICHIA COLI	Meropenem	I			Patient	W3	cardiac	Ecol-ST-401	KPC-2	10058	3	IncHI2|IncHI2A|p0111	15	IS186B|IS1F|IS1H|IS200C|IS5708|IS609|IS6100|ISEc1|ISEc33|ISEcl1|ISKpn6|ISKpn7|ISKpn8|ISSen3|ISSen4	Tn4401a-1	AGTTG	AGTTG	105	81	7020-7118	Tn4401a	none	none	none	1	1	1	1	ecol	9	ecol_9	254	Tn4401a-1_AGTTG_AGTTG	98	221
691fd0aa-f4bd-486a-b730-7793227d7a68	SAMN25989378	31/10/2016	env	1953454	1953454_25	NA	NA	NA	NA	NA	NA	NA	NA	NA	F138	W46 Beds 16 19 Shower Drain	Shower_bath_drain	W46	geratology	Eclo-ST-88	KPC-2	23879	6	IncFIA|IncFIB|IncFII|IncHI2|IncHI2A|IncR	11	IS1X2|IS1X4|IS30|IS5075|ISCfr1|ISEc36|ISKpn14|ISKpn31|ISKpn6|ISKpn7|ISKpn8	Tn4401a-unknown	ATTGA	ATTGA	133	144	7020-7118	Tn4401a	C4121T	none	none	unknown	1	1	1	eclo	2	eclo_2	927	Tn4401a-unknown_ATTGA_ATTGA	51	638
69ae0128-f4a7-4a60-b623-116b265191c7	SAMN25989377	06/04/2016	env	1950418	1950418_11	NA	NA	NA	NA	NA	NA	NA	NA	NA	T77	W3W4 Dom Rm Mop Sink lower	Mop_sink	W3	cardiac	Kpne-newST	KPC-2	17537	3	IncFIA|IncFIB|IncFII	16	IS186B|IS1F|IS26|IS4321L|IS4321R|IS5075|IS903|IS903B|ISEc33|ISKpn1|ISKpn21|ISKpn31|ISKpn6|ISKpn7|ISKpn8|ISSen4	Tn4401a-1	ATTGA	ATTGA	28	31	7020-7118	Tn4401a	none	none	none	1	1	1	1	kpne	22	kpne_22	8	Tn4401a-1_ATTGA_ATTGA	46	242
69c62314-f938-415e-8370-39e44d867694	SAMN25989376	25/08/2016	env	1951999	1951999_14	NA	NA	NA	NA	NA	NA	NA	NA	NA	A25	AM1 Beds 17 20 Shower Drain	Shower_bath_drain	AM1	acute med	Eclo_newST_newAllele	KPC-2	62795	4	IncFIB|IncFII|IncHI2|IncHI2A	10	IS1B|IS30|IS6100|ISKpn14|ISKpn25|ISKpn26|ISKpn31|ISKpn6|ISKpn7|ISKpn8	Tn4401a-1	ATTGA	ATTGA	126	124	7020-7118	Tn4401a	none	none	none	1	1	1	1	eclo	22	eclo_22	349	Tn4401a-1_ATTGA_ATTGA	65	462
69dc459b-93bc-499a-9b9e-5a54d91643ed	SAMN25989375	14/11/2016	env	1953797	1953797_13	NA	NA	NA	NA	NA	NA	NA	NA	NA	A128	AM2 Drug Room HWB	HWB_drain	AM2	acute med	Eclo-ST-24	KPC-2	62795	4	ColRNAI|IncA/C2|IncFIB|IncFII	14	IS1326|IS1353|IS1A|IS1X4|ISCfr1|ISEc14|ISEc52|ISEc9|ISKpn14|ISKpn25|ISKpn26|ISKpn31|ISKpn6|ISKpn7	Tn4401a-1	ATTGA	ATTGA	119	146	7020-7118	Tn4401a	none	none	none	1	1	1	1	eclo	11	eclo_11	935	Tn4401a-1_ATTGA_ATTGA	36	139
69faa5c1-b229-4aa7-9b5f-6c0e1d62d827	SAMN25989374	20/12/2016	env	1954676	1954676_11	NA	NA	NA	NA	NA	NA	NA	NA	NA	F46	W45 Drug Room Utility Sink	Utility_sink	W45	geratology	Eclo-ST-88	KPC-2	23896	6	IncFIA|IncFIB|IncFII|IncHI2|IncHI2A|IncR	11	IS1X2|IS1X4|IS30|IS5075|IS6100|ISCfr1|ISEc36|ISKpn31|ISKpn6|ISKpn7|ISKpn8	Tn4401a-unknown	ATTGA	ATTGA	122	110	7020-7118	Tn4401a	C4121T	none	none	unknown	1	1	1	eclo	2	eclo_2	872	Tn4401a-unknown_ATTGA_ATTGA	51	635
6a456d65-e531-4be4-9f61-863da20ac882	SAMN25989373	31/08/2016	env	1952096	1952096_14	NA	NA	NA	NA	NA	NA	NA	NA	NA	F126	W46 Bed 28 Shower Drain	Shower_bath_drain	W46	geratology	Eclo-ST-45	KPC-2	10411	3	IncHI2|IncHI2A|IncN	9	IS1X4|IS5075|IS6100|IS903B|ISEc36|ISEhe3|ISKpn6|ISKpn7|ISKpn8	Tn4401a-1	AGTTG	AGTTG	72	54	7020-7118	Tn4401a	none	none	none	1	1	1	1	eclo	7	eclo_7	337	Tn4401a-1_AGTTG_AGTTG	95	701
6a4dbf8f-6b15-42ac-9d0d-3dffd109a0c3	SAMN25989372	12/01/2016	env	2001397	2001397_15	NA	NA	NA	NA	NA	NA	NA	NA	NA	T65	W4 Dirty Util Sluice	Sluice_sluice_sink	W4	cardiac	Eclo-ST-252	KPC-2	54990	7	IncFIB|IncFII|IncHI2|IncHI2A|IncN|IncR|IncX3	10	IS186B|IS1X2|IS1X4|IS5075|IS6100|IS903B|ISEc36|ISKpn6|ISKpn7|ISKpn8	Tn4401a-1	TTGTG	TTGTG	145	84	7020-7118	Tn4401a	none	none	none	1	1	1	1	eclo	9	eclo_9	705	Tn4401a-1_TTGTG_TTGTG	68	263
6a5a826f-40f9-4f96-b0bb-4ca469ffba13	SAMN25989371	06/12/2016	env	1954292	1954292_11	NA	NA	NA	NA	NA	NA	NA	NA	NA	F62	W45 Beds 24 -27 Shower Drain	Shower_bath_drain	W45	geratology	Eclo-ST-88	KPC-2	23896	6	IncFIA|IncFIB|IncFII|IncHI2|IncHI2A|IncR	10	IS1X2|IS1X4|IS30|IS5075|ISCfr1|ISEc36|ISKpn31|ISKpn6|ISKpn7|ISKpn8	Tn4401a-unknown	ATTGA	ATTGA	152	147	7020-7118	Tn4401a	C4121T	none	none	unknown	1	1	1	eclo	2	eclo_2	954	Tn4401a-unknown_ATTGA_ATTGA	51	639
6a5f17b8-a1c2-44ed-926a-425051325e78	SAMN25989370	24/10/2016	env	1953319	1953319_15	NA	NA	NA	NA	NA	NA	NA	NA	NA	F62	W45 Beds 24 -27 Shower Drain	Shower_bath_drain	W45	geratology	Cfre-ST-91	KPC-2	20331	4	IncFIB|IncHI2|IncHI2A|IncN	12	IS1247|IS1B|IS1X2|IS30|IS6100|IS903B|ISCfr1|ISEc36|ISKpn21|ISKpn6|ISKpn7|ISKpn8	Tn4401a-1	TATCA	TATCA	243	222	7020-7118	Tn4401a	none	none	none	1	1	1	1	cfre	5	cfre_5	1009	Tn4401a-1_TATCA_TATCA	80	133
6a6b9ca5-c1e4-4922-8f06-da2c21869891	SAMN25989369	06/04/2016	env	1950417	1950417_22	NA	NA	NA	NA	NA	NA	NA	NA	NA	T8	W3W4 Doms Rm Mop Sink upper	Mop_sink	W3	cardiac	Eclo-newST	KPC-2	10058	4	IncFII|IncHI2|IncHI2A|IncR	11	IS1R|IS1X4|ISAhy2|ISApu1|ISAs12|ISEc33|ISEcl1|ISKpn26|ISKpn6|ISKpn7|ISKpn8	Tn4401a-1	AGTTG	AGTTG	43	36	7020-7118	Tn4401a	none	none	none	1	1	1	1	eclo	12	eclo_12	157	Tn4401a-1_AGTTG_AGTTG	90	613
6aad0e1b-4e7a-41ac-84e7-3bd3d06163ba	SAMN25989368	15/10/2016	pat	2219541	2219541_15	NA	NA	NA	NA	NA	NA	NA	NA	NA			Patient	AM1	acute med	Ecol-ST-12	KPC-2	10058	5	Col156|IncFIB|IncFII|IncHI2|IncHI2A	21	IS100kyp|IS1F|IS200C|IS600|IS6100|IS682|IS903B|ISEc13|ISEc16|ISEc20|ISEc21|ISEc38|ISEc40|ISEc41|ISEc42|ISEc48|ISKpn26|ISKpn6|ISKpn7|ISKpn8|ISSen4	Tn4401a-1	AGTTG	AGTTG	94	83	7020-7118	Tn4401a	none	none	none	1	1	1	1	ecol	15	ecol_15	258	Tn4401a-1_AGTTG_AGTTG	30	21
6ae4d1e3-45b3-4aaa-a81b-a51496f8cbb0	SAMN25989367	10/08/2016	env	1951765	1951765_13	NA	NA	NA	NA	NA	NA	NA	NA	NA	A45	AM1 Bed 22 HWB Drain	HWB_drain	AM1	acute med	Raoultella ornithinolytica	KPC-2	18012	2	IncFII|IncN	11	IS1A|IS4321R|IS6100|ISEc36|ISEc52|ISKpn21|ISKpn26|ISKpn28|ISKpn31|ISKpn6|ISKpn7	Tn4401a-1	ATTGA	ATTGA	68	69	7020-7118	Tn4401a	none	none	none	1	1	1	1	rorn	5	rorn_5	512	Tn4401a-1_ATTGA_ATTGA	91	390
6b29bea5-faba-47b9-acc7-fef02da49ac4	SAMN25989366	25/05/2016	pat	2020790	2020790_13	NA	NA	NA	NA	NA	NA	NA	NA	NA			Patient	W4	cardiac	Kpne-ST-107	KPC-2	59853	4	IncFIA|IncFIB|IncFII|IncR	10	IS1R|IS6100|IS903B|ISEc23|ISKpn1|ISKpn14|ISKpn31|ISKpn6|ISKpn7|ISSen4	Tn4401a-1	ATTGA	ATTGA	56	52	7020-7118	Tn4401a	none	none	none	1	NA	NA	NA	kpne	42	kpne_42	NA	Tn4401a-1_ATTGA_ATTGA	53	623
6b3e275e-edd8-48e3-9eb1-d8306b484191	SAMN25989365	22/11/2016	env	1953983	1953983_13	NA	NA	NA	NA	NA	NA	NA	NA	NA	T34	W3 Dirty Util Sluice Sink	Sluice_sluice_sink	W3	cardiac	Kpne-newST	KPC-2	18072	3	IncFIA|IncFIB|IncFII	13	IS186B|IS1B|IS1F|IS26|IS5075|IS903B|ISEc33|ISKpn21|ISKpn31|ISKpn6|ISKpn7|ISKpn8|ISSen4	Tn4401a-1	ATTGA	ATTGA	83	95	7020-7118	Tn4401a	none	none	none	1	1	1	1	kpne	22	kpne_22	8	Tn4401a-1_ATTGA_ATTGA	46	211
6bbc93a8-203e-4f28-bb5e-02eafa4b9fee	SAMN25989364	14/11/2016	env	1953757	1953757_15	NA	NA	NA	NA	NA	NA	NA	NA	NA	A31	AM2 Bed 12 CHWB Room	CHWB	AM2	acute med	Kpne-ST-643	KPC-2	9908	4	IncFIB|IncFII|IncHI2|IncHI2A	15	IS1A|IS1B|IS1F|IS6100|ISKox1|ISKpn1|ISKpn14|ISKpn21|ISKpn24|ISKpn28|ISKpn34|ISKpn6|ISKpn7|ISKpn8|ISSen4	Tn4401a-1	AGTTG|TTAGG	AGTTG|TTAGG	252|386	237|434	7020-7118	Tn4401a	none	none	none	1	1	1	1	kpne	12	kpne_12	262	Tn4401a-1_AGTTG|TTAGG_AGTTG|TTAGG	65	286
6bec10c2-0a02-46d0-bda9-c125d0e0e7ac	SAMN25989363	02/08/2016	env	1951491	1951491_11	NA	NA	NA	NA	NA	NA	NA	NA	NA	F138	W46 Beds 16 19 Shower Drain	Shower_bath_drain	W46	geratology	Cfre-ST-22	KPC-2	20222	3	IncFIA|IncFIB|IncFII	9	IS30|IS3000|ISEc33|ISEc36|ISKpn14|ISKpn26|ISKpn31|ISKpn6|ISKpn7	Tn4401a-1	ATTGA	ATTGA	124	154	7020-7118	Tn4401a	none	none	none	1	1	1	1	cfre	2	cfre_2	205	Tn4401a-1_ATTGA_ATTGA	46	728
6cb8c314-daf4-4457-831f-cb8a2097045f	SAMN25989362	02/09/2016	pat	2216698	2216698_12	4903156	15300	22/08/2016	06/09/2016	Screen	CMFT Rapid PCR (Cepheid) CPE Screen	KLEBSIELLA PNEUMONIAE	Meropenem	R			Patient	AM2	acute med	Kpne-ST-252	KPC-2	17085	2	IncFIB|IncFII	13	IS1A|IS1B|IS1F|IS1X4|IS5075|IS6100|ISEc22|ISKpn14|ISKpn24|ISKpn31|ISKpn6|ISKpn7|ISSen4	Tn4401a-1	ATTGA	ATTGA	70	67	7020-7118	Tn4401a	none	none	none	1	1	1	1	kpne	9	kpne_9	575	Tn4401a-1_ATTGA_ATTGA	61	277
6cc28976-09fc-4d20-9de8-86c9de3422ca	SAMN25989361	31/08/2016	env	1952193	1952193_15	NA	NA	NA	NA	NA	NA	NA	NA	NA	F83	W46 Bed 1 Shower Drain	Shower_bath_drain	W46	geratology	Kpne-ST-1820	KPC-2	14083	3	IncFIA|IncFIB|IncFII	14	IS1F|IS1N|IS2|IS5|IS6100|ISEc9|ISEhe3|ISKpn14|ISKpn25|ISKpn31|ISKpn34|ISKpn6|ISKpn7|ISSen4	Tn4401a-1	ATTGA	ATTGA	128	119	7020-7118	Tn4401a	none	none	none	1	1	1	1	kpne	37	kpne_37	606	Tn4401a-1_ATTGA_ATTGA	46	483
6cdb744b-9c97-4a7d-ab12-02c980a954a5	SAMN25989360	01/09/2016	pat	2035791	2035791_13	3884314	44163	19/08/2016	05/09/2016	Screen	CMFT in house PCR (TaqMan) CPE Screen	KLEBSIELLA PNEUMONIAE	Ertapenem	R			Patient	AM1	acute med	Kpne-ST-252	KPC-2	17085	2	IncFIB|IncFII	13	IS1A|IS1B|IS1F|IS1X4|IS5075|IS6100|ISEc22|ISKpn14|ISKpn24|ISKpn31|ISKpn6|ISKpn7|ISSen4	Tn4401a-1	ATTGA	ATTGA	52	80	7020-7118	Tn4401a	none	none	none	1	1	1	1	kpne	9	kpne_9	575	Tn4401a-1_ATTGA_ATTGA	61	277
6cefed53-da6a-4d61-88e5-0d0de69e21c0	SAMN25989359	22/11/2016	env	1953847	1953847_14	NA	NA	NA	NA	NA	NA	NA	NA	NA	F47	W45 Treatment Room CHWB Drain	CHWB	W45	geratology	Eclo-ST-32	KPC-2	56227	4	IncFIB|IncFII|IncHI2|IncHI2A	10	IS1R|IS1X4|IS6100|IS903B|ISKpn14|ISKpn25|ISKpn31|ISKpn6|ISKpn7|ISKpn8	Tn4401a-1	ATTGA	ATTGA	68	68	7020-7118	Tn4401a	none	none	none	1	1	1	1	eclo	10	eclo_10	303	Tn4401a-1_ATTGA_ATTGA	65	609
6d070b18-2cf9-4417-8975-8a3514db7318	SAMN25989358	02/08/2016	env	1951467	1951467_12	NA	NA	NA	NA	NA	NA	NA	NA	NA	F113	W46 Drug Room CHWB Drain	CHWB	W46	geratology	Kpne-ST-922	KPC-2	29465	2	IncFIB|IncFII	17	IS102|IS186B|IS1F|IS1X4|IS4321R|IS5|IS5075|IS903|IS903B|ISEc22|ISEc9|ISKpn21|ISKpn25|ISKpn31|ISKpn6|ISKpn7|ISPpu12	Tn4401a-1	ATTGA	ATTGA	59	63	7020-7118	Tn4401a	none	none	none	1	1	1	1	kpne	2	kpne_2	489	Tn4401a-1_ATTGA_ATTGA	61	62
6d137090-b4f0-4d66-81d0-37da76c12d9d	SAMN25989357	03/08/2016	env	1951596	1951596_11	NA	NA	NA	NA	NA	NA	NA	NA	NA	A107	AM2 Kitchen HWB Drain	HWB_drain	AM2	acute med	Kpne-ST-11	KPC-2	24238	2	IncFIB|IncFII	12	IS1B|IS26|IS6100|ISEc9|ISKpn1|ISKpn14|ISKpn18|ISKpn26|ISKpn6|ISKpn7|ISKpn8|Tn5403	Tn4401a-1	AATAT	AATAT	28	22	7020-7118	Tn4401a	none	none	none	1	1	1	1	kpne	11	kpne_11	7	Tn4401a-1_AATAT_AATAT	61	454
6d1855fa-beb9-465a-b867-a0edc362c05b	SAMN25989356	03/08/2016	pat	2031724	2031724_13	4977117	64818	20/07/2016	09/08/2016	Screen	CMFT in house PCR (TaqMan) CPE Screen	KLEBSIELLA PNEUMONIAE	Ertapenem	R			Patient	AM1	acute med	Kpne-ST-252	KPC-2	17024	2	IncFIB|IncFII	13	IS1A|IS1B|IS1F|IS1X4|IS5075|IS6100|ISEc22|ISKpn14|ISKpn24|ISKpn31|ISKpn6|ISKpn7|ISSen4	Tn4401a-1	ATTGA	ATTGA	35	36	7020-7118	Tn4401a	none	none	none	1	1	1	1	kpne	9	kpne_9	581	Tn4401a-1_ATTGA_ATTGA	61	277
6d23a10c-eefe-43b6-855a-877d7c6dff50	SAMN25989355	03/08/2016	pat	2214724	2214724_11	4790294	304060	01/08/2016	06/08/2016	Screen	CMFT Rapid PCR (Cepheid) CPE Screen	KLEBSIELLA PNEUMONIAE	Meropenem	R			Patient	AM2	acute med	Kpne-ST-661	KPC-2	57908	3	IncFIB|IncFII|IncR	15	IS1A|IS1F|IS5075|IS903|ISEc15|ISEcl1|ISKpn1|ISKpn14|ISKpn31|ISKpn34|ISKpn6|ISKpn7|ISKpn8|ISSen4|ISSpu2	Tn4401a-1	ATTGA	ATTGA	121	98	7020-7118	Tn4401a	none	none	none	1	1	1	1	kpne	44	kpne_44	49	Tn4401a-1_ATTGA_ATTGA	76	330
6d56568b-f428-4bd7-abbc-128a5d5cba99	SAMN25989354	05/10/2016	env	1952986	1952986_14	NA	NA	NA	NA	NA	NA	NA	NA	NA	A70	AM2 Bed 1 Shower Drain	Shower_bath_drain	AM2	acute med	Kpne-ST-1828	KPC-2	18065	3	IncFIB|IncFII|IncR	16	IS1A|IS1R|IS1X3|IS1X4|IS5075|IS6100|ISEc33|ISEc52|ISEcl1|ISKpn1|ISKpn21|ISKpn26|ISKpn31|ISKpn6|ISKpn7|ISKpn8	Tn4401a-1	ATTGA	ATTGA	130	107	7020-7118	Tn4401a	none	none	none	1	1	1	1	kpne	7	kpne_7	229	Tn4401a-1_ATTGA_ATTGA	76	342
6d573fea-6e79-41ae-b78f-4c26753cce9d	SAMN25989353	21/09/2016	env	1952511	1952511_11	NA	NA	NA	NA	NA	NA	NA	NA	NA	A31	AM2 Bed 12 CHWB Room	CHWB	AM2	acute med	Kpne-ST-268	KPC-2	12286	2	IncFIB|IncFII	11	IS6100|ISEc9|ISEcl1|ISKpn1|ISKpn2|ISKpn26|ISKpn28|ISKpn31|ISKpn34|ISKpn6|ISKpn7	unknown-1	ATTGA	ATTGA	133	158	900-905|1490-1509|7020-7118	unknown	none	none	none	1	1	1	1	kpne	1	kpne_1	505	unknown-1_ATTGA_ATTGA	61	756
6d75327a-1484-4ed2-9322-3f896ee9fd11	SAMN25989352	02/08/2016	env	1951468	1951468_13	NA	NA	NA	NA	NA	NA	NA	NA	NA	F114	W46 Drug Room Utility Sink	Utility_sink	W46	geratology	Eclo-ST-32	KPC-2	10058	4	IncFII|IncHI2|IncHI2A|IncR	13	IS1F|IS1X4|IS26|IS5075|IS903B|ISEc33|ISEcl1|ISKpn26|ISKpn6|ISKpn7|ISKpn8|ISSen4|Tn5403	Tn4401a-1	AGTTG	AGTTG	53	49	7020-7118	Tn4401a	none	none	none	1	1	1	1	eclo	23	eclo_23	801	Tn4401a-1_AGTTG_AGTTG	90	503
6dac779a-a4a0-44e8-9176-ce821accfa19	SAMN25989351	22/11/2016	env	1953923	1953923_13	NA	NA	NA	NA	NA	NA	NA	NA	NA	A46	AM1 Bed 22 Shower Drain	Shower_bath_drain	AM1	acute med	Kpne-ST-321	KPC-2	31701	3	IncFIB|IncFII|IncR	12	IS102|IS1A|IS1B|IS1F|IS903B|ISEc33|ISEcl1|ISKpn1|ISKpn14|ISKpn6|ISKpn7|ISSen4	Tn4401a-1	ATTGA	ATTGA	103	115	7020-7118	Tn4401a	none	none	none	1	1	1	1	kpne	5	kpne_5	95	Tn4401a-1_ATTGA_ATTGA	76	78
6de1ecea-86f9-401a-b0ba-a4ca10e29848	SAMN25989350	12/12/2016	env	1954399	1954399_15	NA	NA	NA	NA	NA	NA	NA	NA	NA	A61	AM1AM2 Dirty Util Sluice	Sluice_sluice_sink	AM1_AM2	acute med	Raoultella ornithinolytica	KPC-2	9909	4	IncFIA|IncFII|IncHI1A|IncHI1B	16	IS1A|IS1B|IS5|IS5708|IS6100|ISEc22|ISEc33|ISEc36|ISEcl1|ISKox1|ISKpn21|ISKpn31|ISKpn6|ISKpn7|ISKpn8|ISVsa5	Tn4401a-1	ATAAT|ATTGA	ATAAT|ATTGA	123|129	130|119	7020-7118	Tn4401a	none	none	none	1	1	1	1	rorn	1	rorn_1	512	Tn4401a-1_ATAAT|ATTGA_ATAAT|ATTGA	57	302
6e0a9aa1-38ca-446b-a7b3-bc639f8c59ec	SAMN25989349	15/09/2016	env	1952286	1952286_13	NA	NA	NA	NA	NA	NA	NA	NA	NA	F45	W45 Drug Room CHWB Drain	CHWB	W45	geratology	Eclo-ST-32	KPC-2	13662	2	IncFIB|IncFII	10	IS1R|IS1X4|IS5|IS6100|IS903B|ISKpn14|ISKpn25|ISKpn31|ISKpn6|ISKpn7	unknown-1	ATTGA	ATTGA	110	133	736-1570|3066-3073|7020-7118	unknown	none	none	none	1	1	1	1	eclo	10	eclo_10	756	unknown-1_ATTGA_ATTGA	61	588
6e282e41-d041-48a6-b1a6-c9b20b6b2b0b	SAMN25989348	22/11/2016	env	1953954	1953954_13	NA	NA	NA	NA	NA	NA	NA	NA	NA	T10	W3 Day Rm CHWB Drain	CHWB	W3	cardiac	Eclo-ST-87	KPC-2	10058	3	IncFIB|IncHI2|IncHI2A	13	IS1X4|IS5075|IS6100|IS629|IS903B|ISEcl1|ISKox1|ISKpn21|ISKpn26|ISKpn6|ISKpn7|ISKpn8|ISSen4	Tn4401a-1	AGTTG	AGTTG	105	108	7020-7118	Tn4401a	none	none	none	1	1	1	1	eclo	20	eclo_20	312	Tn4401a-1_AGTTG_AGTTG	79	690
6e3a8099-4628-4b44-b677-42f38cbbbfdf	SAMN25989347	11/09/2016	pat	2217353	2217353_15	4684285	139976	10/09/2016	20/10/2016	Screen	CMFT Rapid PCR (Cepheid) CPE Screen	KLEBSIELLA PNEUMONIAE	Ertapenem	R			Patient	AM1	acute med	Kpne-ST-268	KPC-2	18012	2	IncFIB|IncFII	13	IS1F|IS6100|IS903B|ISEc9|ISEcl1|ISKpn1|ISKpn2|ISKpn26|ISKpn28|ISKpn31|ISKpn34|ISKpn6|ISKpn7	Tn4401a-1	ATTGA	ATTGA	97	99	7020-7118	Tn4401a	none	none	none	1	1	1	1	kpne	1	kpne_1	632	Tn4401a-1_ATTGA_ATTGA	61	533
6e4bd674-540d-4410-9ec4-c8afd795e2e8	SAMN25989346	22/11/2016	env	1954018	1954018_15	NA	NA	NA	NA	NA	NA	NA	NA	NA	T44	W4 Treatment Rm Utility Sink	Utility_sink	W4	cardiac	Eclo-ST-252	KPC-2	44592	5	IncFIB|IncFII|IncN|IncR|IncX3	7	IS1R|IS1X4|IS5075|IS6100|ISKpn6|ISKpn7|ISKpn8	Tn4401a-1	TTGTG	TTGTG	159	150	7020-7118	Tn4401a	none	none	none	1	1	1	1	eclo	9	eclo_9	691	Tn4401a-1_TTGTG_TTGTG	73	599
6e6eea5b-598b-42a5-adaa-0e62f6b3a0be	SAMN25989345	18/10/2016	env	1953157	1953157_23	NA	NA	NA	NA	NA	NA	NA	NA	NA	F117	W46 Dirty Utility Sluice	Sluice_sluice_sink	W46	geratology	Citrobacter freundii (GCA_001022155) CAV1321	KPC-2	55695	3	IncFIB|IncFII|IncN	15	IS1X2|IS30|IS3000|IS5708|IS6100|ISCfr1|ISEc33|ISEc36|ISKpn14|ISKpn25|ISKpn31|ISKpn6|ISKpn7|ISSen4|Tn5403	Tn4401a-1	ATTGA	ATTGA	92	83	7020-7118	Tn4401a	none	none	none	1	1	1	1	cfre	9	cfre_9	904	Tn4401a-1_ATTGA_ATTGA	71	662
6ea1b533-f6f6-4c68-a524-3f636b2a9925	SAMN25989344	15/09/2016	pat	2037812	2037812_15	5071690	148179	08/09/2016	19/09/2016	Screen	CMFT in house PCR (TaqMan) CPE Screen	KLEBSIELLA PNEUMONIAE	Ertapenem	R			Patient	W45	geratology	Kpne-ST-1828	KPC-2	18065	3	IncFIB|IncFII|IncR	14	IS1R|IS1X3|IS1X4|IS5075|IS6100|ISEc33|ISEc52|ISKpn1|ISKpn21|ISKpn26|ISKpn31|ISKpn6|ISKpn7|ISKpn8	Tn4401a-1	ATTGA	ATTGA	106	86	7020-7118	Tn4401a	none	none	none	1	1	1	1	kpne	7	kpne_7	229	Tn4401a-1_ATTGA_ATTGA	76	565
6f26d8b1-44ef-43f0-95e1-deae01cb6aaa	SAMN25989343	22/11/2016	env	1953983	1953983_15	NA	NA	NA	NA	NA	NA	NA	NA	NA	T34	W3 Dirty Util Sluice Sink	Sluice_sluice_sink	W3	cardiac	Kpne-newST	KPC-2	12293	3	IncFIA|IncFIB|IncFII	13	IS186B|IS1F|IS26|IS5075|IS903|IS903B|ISEc33|ISKpn21|ISKpn31|ISKpn6|ISKpn7|ISKpn8|ISSen4	Tn4401a-1	ATTGA	ATTGA	134	135	7020-7118	Tn4401a	none	none	none	1	1	1	1	kpne	22	kpne_22	8	Tn4401a-1_ATTGA_ATTGA	46	246
6f31d379-593a-4b7c-87d3-2b31f05b9d60	SAMN25989342	02/10/2016	env	1951911	1951911_14	NA	NA	NA	NA	NA	NA	NA	NA	NA	A90	AM2 Beds 17 20 Shower Drain	Shower_bath_drain	AM2	acute med	Eclo-ST-24	KPC-2	62795	4	ColRNAI|IncA/C2|IncFIB|IncFII	13	IS1326|IS1353|IS1X4|ISCfr1|ISEc14|ISEc52|ISEc9|ISKpn14|ISKpn25|ISKpn26|ISKpn31|ISKpn6|ISKpn7	Tn4401a-1	ATTGA	ATTGA	106	114	7020-7118	Tn4401a	none	none	none	1	1	1	1	eclo	11	eclo_11	968	Tn4401a-1_ATTGA_ATTGA	36	142
6f50372b-72a4-4edb-ad2e-10af803edb8f	SAMN25989341	19/10/2016	env	1953216	1953216_11	NA	NA	NA	NA	NA	NA	NA	NA	NA	A128	AM2 Drug Room HWB	HWB_drain	AM2	acute med	Eclo-ST-24	KPC-2	62795	4	ColRNAI|IncA/C2|IncFIB|IncFII	14	IS1326|IS1353|IS1A|IS1X4|ISCfr1|ISEc14|ISEc52|ISEc9|ISKpn14|ISKpn25|ISKpn26|ISKpn31|ISKpn6|ISKpn7	Tn4401a-1	ATTGA	ATTGA	85	92	7020-7118	Tn4401a	none	none	none	1	1	1	1	eclo	11	eclo_11	972	Tn4401a-1_ATTGA_ATTGA	36	139
6f660a39-12eb-4bd7-b375-a06c23654ec5	SAMN25989340	25/07/2016	pat	2214240	2214240_13	3825326	243263	20/07/2016	27/07/2016	Screen	CMFT Rapid PCR (Cepheid) CPE Screen	KLEBSIELLA PNEUMONIAE	Ertapenem	R			Patient	AM1	acute med	Kpne-ST-252	KPC-2	17024	3	IncFIA|IncFIB|IncFII	15	IS102|IS1A|IS1B|IS1F|IS1X4|IS5075|IS6100|ISEc22|ISKpn14|ISKpn24|ISKpn31|ISKpn6|ISKpn7|ISKpn8|ISSen4	Tn4401a-1	ATTGA	ATTGA	34	33	7020-7118	Tn4401a	none	none	none	1	1	1	1	kpne	9	kpne_9	685	Tn4401a-1_ATTGA_ATTGA	46	74
6fed342b-1771-4a6d-8e0e-99a5727fb003	SAMN25989339	25/08/2016	env	1951967	1951967_23	NA	NA	NA	NA	NA	NA	NA	NA	NA	F62	W45 Beds 24 -27 Shower Drain	Shower_bath_drain	W45	geratology	Kpne-ST-252	KPC-2	12399	3	IncFIB|IncFII|IncR	11	IS1F|IS5075|IS6100|IS903B|ISKpn14|ISKpn21|ISKpn24|ISKpn34|ISKpn6|ISKpn7|ISSen4	Tn4401a-1	ATTGA	TGTAG	53	57	7020-7118	Tn4401a	none	none	none	1	1	1	1	kpne	21	kpne_21	577	Tn4401a-1_ATTGA_TGTAG	76	527
70425c73-9069-4f2c-b600-aea02b0f2e2b	SAMN25989338	16/08/2016	env	1951867	1951867_14	NA	NA	NA	NA	NA	NA	NA	NA	NA	A128	AM2 Drug Room HWB	HWB_drain	AM2	acute med	Eclo-ST-24	KPC-2	62795	4	ColRNAI|IncA/C2|IncFIB|IncFII	14	IS1326|IS1353|IS1A|IS1X4|ISCfr1|ISEc14|ISEc52|ISEc9|ISKpn14|ISKpn25|ISKpn26|ISKpn31|ISKpn6|ISKpn7	Tn4401a-1	ATTGA	ATTGA	58	68	7020-7118	Tn4401a	none	none	none	1	1	1	1	eclo	11	eclo_11	946	Tn4401a-1_ATTGA_ATTGA	36	139
707bd73a-5221-47c8-8eae-c2c7b183c203	SAMN25989337	08/09/2016	pat	2217119	2217119_15	3714305	1034	01/09/2016	10/09/2016	Screen	CMFT Rapid PCR (Cepheid) CPE Screen	KLEBSIELLA PNEUMONIAE	Ertapenem	R			Patient	W45	geratology	Kpne-ST-1563	KPC-2	51612	3	IncFIB|IncFII|IncHI1B	14	IS102|IS186B|IS1A|IS1B|IS1R|IS5075|IS903B|ISKpn20|ISKpn24|ISKpn6|ISKpn7|ISKpn8|ISPpu12|Tn5403	Tn4401a-1	ATTGA	ATATA	138	101	7020-7118	Tn4401a	none	none	none	1	1	1	1	kpne	33	kpne_33	127	Tn4401a-1_ATTGA_ATATA	64	49
71320c62-b3d1-4622-ad99-06831c889d8c	SAMN25989336	20/12/2016	env	1954614	1954614_12	NA	NA	NA	NA	NA	NA	NA	NA	NA	T61	W4 Bay C Shower Drain	Shower_bath_drain	W4	cardiac	Enterobacter asburiae	KPC-2	29796	4	IncFIB|IncFII|IncN|IncR	13	IS1X2|IS1X3|IS30|IS5|IS5075|IS6100|IS903B|ISKpn21|ISKpn24|ISKpn31|ISKpn6|ISKpn7|ISSen4	Tn4401a-1	ATTGA	ATTGA	168	146	7020-7118	Tn4401a	none	none	none	1	1	0	1	easb	NA	easb_NA	520	Tn4401a-1_ATTGA_ATTGA	72	629
715016b7-242b-4748-b09d-e52baf9d31a7	SAMN25989335	20/07/2016	env	1951283	1951283_14	NA	NA	NA	NA	NA	NA	NA	NA	NA	T43	W4 Treatment Rm CHWB Drain	CHWB	W4	cardiac	Eclo-ST-252	KPC-2	59317	7	Col|IncFIB|IncFIC|IncFII|IncN|IncR|IncX3	9	IS1R|IS1X2|IS1X4|IS200C|IS5075|IS6100|ISKpn6|ISKpn7|ISKpn8	Tn4401a-1	TTGTG	TTGTG	71	51	7020-7118	Tn4401a	none	none	none	1	1	1	1	eclo	9	eclo_9	695	Tn4401a-1_TTGTG_TTGTG	15	546
722eb5f1-7f0e-49ba-8b39-49e9a7d02f85	SAMN25989334	25/08/2016	env	1951952	1951952_25	NA	NA	NA	NA	NA	NA	NA	NA	NA	F45	W45 Drug Room CHWB Drain	CHWB	W45	geratology	Cfre_newST_newAllele	KPC-2	14393	2	IncFIB|IncFII	11	IS1X4|IS5|IS6100|IS903B|ISEc9|ISEcl1|ISKpn14|ISKpn25|ISKpn31|ISKpn6|ISKpn7	Tn4401a-1	ATTGA	ATTGA	89	81	7020-7118	Tn4401a	none	none	none	1	1	1	1	cfre	4	cfre_4	675	Tn4401a-1_ATTGA_ATTGA	61	688
723bfc3d-26cd-4ac8-a7ca-9673fd02390d	SAMN25989333	29/11/2016	env	1954125	1954125_13	NA	NA	NA	NA	NA	NA	NA	NA	NA	A110	AM2 Bed 21 HWB Drain	HWB_drain	AM2	acute med	Kpne-ST-268	KPC-2	18012	2	IncFIB|IncFII	13	IS1F|IS6100|IS903B|ISEc9|ISEcl1|ISKpn1|ISKpn2|ISKpn26|ISKpn28|ISKpn31|ISKpn34|ISKpn6|ISKpn7	Tn4401a-1	ATTGA	ATTGA	98	79	7020-7118	Tn4401a	none	none	none	1	1	1	1	kpne	1	kpne_1	626	Tn4401a-1_ATTGA_ATTGA	61	533
7273ea6f-6e8f-421e-bf12-46f263cc3e4d	SAMN25989332	14/06/2016	env	1950819	1950819_11	NA	NA	NA	NA	NA	NA	NA	NA	NA	T7	W3W4 Dom Rm CHWB Drain	CHWB	W4	cardiac	Kpne-ST-1562	KPC-2	18796	2	IncFIB|IncFII	13	IS186B|IS1A|IS1B|ISEc22|ISEc52|ISEhe3|ISKpn14|ISKpn25|ISKpn26|ISKpn31|ISKpn6|ISKpn7|ISKpn8	Tn4401a-1	ATTGA	ATTGA	77	76	7020-7118	Tn4401a	none	none	none	1	1	1	1	kpne	3	kpne_3	137	Tn4401a-1_ATTGA_ATTGA	61	183
7295b0d3-c5c1-4d62-9d87-78dc4235c39d	SAMN25989331	01/09/2016	pat	2035791	2035791_15	3884314	44163	19/08/2016	05/09/2016	Screen	CMFT in house PCR (TaqMan) CPE Screen	KLEBSIELLA PNEUMONIAE	Ertapenem	R			Patient	AM1	acute med	Kpne-ST-252	KPC-2	17024	2	IncFIB|IncFII	13	IS1A|IS1B|IS1F|IS1X4|IS5075|IS6100|ISEc22|ISKpn14|ISKpn24|ISKpn31|ISKpn6|ISKpn7|ISSen4	Tn4401a-1	ATTGA	ATTGA	59	66	7020-7118	Tn4401a	none	none	none	1	1	1	1	kpne	9	kpne_9	571	Tn4401a-1_ATTGA_ATTGA	61	277
72b7db2c-1acb-4da5-baff-eabbb7f8f308	SAMN25989330	20/06/2016	pat	2024485	2024485_11	4732858	182479	03/06/2016	21/06/2016	Screen	CMFT in house PCR (TaqMan) CPE Screen	ENTEROBACTER CLOACAE COMPLEX	Ertapenem	R			Patient	W45	geratology	Eclo_newST_newAllele	KPC-2	10058	2	IncHI2|IncHI2A	7	IS1B|IS6100|IS903B|ISKpn26|ISKpn6|ISKpn7|ISKpn8	Tn4401a-1	AGTTG	AGTTG	106	96	7020-7118	Tn4401a	none	none	none	1	1	1	1	eclo	3	eclo_3	333	Tn4401a-1_AGTTG_AGTTG	93	477
72c13965-54bc-4b2e-a153-2bf23dfcbe8b	SAMN25989329	31/10/2016	env	1953457	1953457_24	NA	NA	NA	NA	NA	NA	NA	NA	NA	F144	W46 Beds 8 11 HWB Drain	HWB_drain	W46	geratology	Enterobacter asburiae	KPC-2	10058	5	Col|IncFIB|IncFII|IncHI2|IncHI2A	9	IS1F|IS1R|IS1X4|IS6100|IS903B|ISKox1|ISKpn6|ISKpn7|ISKpn8	Tn4401a-1	AGTTG	AGTTG	127	135	7020-7118	Tn4401a	none	none	none	1	1	0	1	easb	NA	easb_NA	335	Tn4401a-1_AGTTG_AGTTG	17	489
72d5afdb-06a6-4126-87a9-edf10286bc6d	SAMN25989328	12/12/2016	env	1954471	1954471_15	NA	NA	NA	NA	NA	NA	NA	NA	NA	T77	W3W4 Dom Rm Mop Sink lower	Mop_sink	W3_W4	cardiac	Koxy-ST-50	KPC-2	10058	5	IncFIB|IncFII|IncHI2|IncHI2A|IncN	10	IS1A|IS1B|IS5075|IS6100|IS903B|ISEcl1|ISKpn21|ISKpn6|ISKpn7|Tn5403	Tn4401a-1	AGTTG	AGTTG	130	111	7020-7118	Tn4401a	none	none	none	1	1	0	1	koxy	NA	koxy_NA	277	Tn4401a-1_AGTTG_AGTTG	66	305
72e8246f-5ed4-4e9a-9467-d7a3fb934b48	SAMN25989327	20/09/2016	env	1952439	1952439_13	NA	NA	NA	NA	NA	NA	NA	NA	NA	T44	W4 Treatment Rm Utility Sink	Utility_sink	W4	cardiac	Eclo-ST-252	KPC-2	59317	5	IncFIB|IncFII|IncN|IncR|IncX3	6	IS1X2|IS5075|IS6100|ISKpn6|ISKpn7|ISKpn8	Tn4401a-1	TTGTG	TTGTG	122	111	7020-7118	Tn4401a	none	none	none	1	1	1	1	eclo	9	eclo_9	693	Tn4401a-1_TTGTG_TTGTG	73	671
72fda58b-10b6-4983-8914-20064337385c	SAMN25989326	02/11/2016	env	1953536	1953536_12	NA	NA	NA	NA	NA	NA	NA	NA	NA	T8	W3W4 Doms Rm Mop Sink upper	Mop_sink	W3_W4	cardiac	Kpne-ST-478	KPC-2	14771	3	IncFIB|IncFII|IncR	10	IS1X2|IS5075|IS6100|ISKox1|ISKpn2|ISKpn31|ISKpn6|ISKpn7|ISSen3|ISSen4	Tn4401a-1	ATTGA	ATTGA	131	134	7020-7118	Tn4401a	none	none	none	1	1	1	1	kpne	14	kpne_14	542	Tn4401a-1_ATTGA_ATTGA	76	669
7311ceb3-8641-4d69-8e5b-cb89f3a8d1f7	SAMN25989325	28/09/2016	env	1952779	1952779_15	NA	NA	NA	NA	NA	NA	NA	NA	NA	F74	W45 Beds 12 15 Shower Drain	Shower_bath_drain	W45	geratology	Cfre-ST-114	KPC-2	76889	2	IncFIB|IncN	8	IS1B|IS6100|ISCfr1|ISEc36|ISKpn31|ISKpn6|ISKpn7|ISSen4	Tn4401a-1	ATTGA	ATTGA	73	57	7020-7118	Tn4401a	none	none	none	1	1	1	1	cfre	3	cfre_3	845	Tn4401a-1_ATTGA_ATTGA	84	478
731f8954-196d-4899-be76-e46cbb566faf	SAMN25989324	16/11/2016	pat	2047338	2047338_12	3755249	9837	10/11/2016	22/11/2016	Screen	CMFT Rapid PCR (Cepheid) CPE Screen	ENTEROBACTER CLOACAE COMPLEX	Meropenem	R			Patient	AM1	acute med	Eclo-ST-90	KPC-2	10212	2	IncHI2|IncHI2A	5	IS6100|IS903B|ISKpn26|ISKpn6|ISKpn7	Tn4401a-1	AGTTG	AGTTG	67	86	7020-7118	Tn4401a	none	none	none	1	1	1	1	eclo	18	eclo_18	292	Tn4401a-1_AGTTG_AGTTG	93	755
7396edf1-abae-4a96-8f9b-41f3e3e4677e	SAMN25989323	02/10/2016	env	1952895	1952895_15	NA	NA	NA	NA	NA	NA	NA	NA	NA	F146	W46 Beds 8 11 Shower Drain	Shower_bath_drain	W46	geratology	Eclo-ST-32	KPC-2	56664	5	IncFIB|IncFII|IncHI2|IncHI2A|IncR	15	IS102|IS1247|IS1B|IS1R|IS1X4|IS4321R|ISEcl1|ISEhe3|ISKpn14|ISKpn26|ISKpn31|ISKpn6|ISKpn7|ISKpn8|ISSen4	Tn4401a-1	ATTGA	ATTGA	114	144	7020-7118	Tn4401a	none	none	none	1	1	1	1	eclo	13	eclo_13	429	Tn4401a-1_ATTGA_ATTGA	69	27
7397d6b1-4888-47cf-8506-2c8ed642c61a	SAMN25989322	10/08/2016	env	1951762	1951762_11	NA	NA	NA	NA	NA	NA	NA	NA	NA	F45	W45 Drug Room CHWB Drain	CHWB	W45	geratology	Eclo-ST-32	KPC-2	26967	2	IncFIB|IncFII	12	IS1R|IS1X4|IS26|IS5|IS5075|IS6100|IS903B|ISKpn14|ISKpn25|ISKpn31|ISKpn6|ISKpn7	Tn4401a-1	ATTGA	ATTGA	43	43	7020-7118	Tn4401a	none	none	none	1	1	1	1	eclo	10	eclo_10	711	Tn4401a-1_ATTGA_ATTGA	61	571
73e8dfd0-73ef-45c2-afb7-d4d372547809	SAMN25989321	16/08/2016	env	1951916	1951916_13	NA	NA	NA	NA	NA	NA	NA	NA	NA	T44	W4 Treatment Rm Utility Sink	Utility_sink	W4	cardiac	Eclo-ST-252	KPC-2	44592	5	IncFIB|IncFII|IncN|IncR|IncX3	6	IS1R|IS1X4|IS6100|ISKpn6|ISKpn7|ISKpn8	Tn4401a-1	TTGTG	TTGTG	75	75	7020-7118	Tn4401a	none	none	none	1	1	1	1	eclo	9	eclo_9	694	Tn4401a-1_TTGTG_TTGTG	73	610
743fbe64-7a9a-4e7b-a102-8ce239c3b699	SAMN25989320	16/08/2016	env	1951879	1951879_11	NA	NA	NA	NA	NA	NA	NA	NA	NA	T77	W3W4 Dom Rm Mop Sink lower	Mop_sink	W3_W4	cardiac	Kpne-ST-1031	KPC-2	17478	3	IncFIB|IncFII|IncR	19	IS1A|IS1F|IS6100|IS903B|ISEc33|ISEc9|ISEcl1|ISKpn1|ISKpn14|ISKpn19|ISKpn21|ISKpn24|ISKpn28|ISKpn31|ISKpn6|ISKpn7|ISKpn8|ISSen4|Tn3	Tn4401a-1	ATTGA	ATTGA	95	108	7020-7118	Tn4401a	none	none	none	1	1	1	1	kpne	17	kpne_17	903	Tn4401a-1_ATTGA_ATTGA	76	332
747d94f2-4c3e-4ced-99d3-9d9ed2a5548a	SAMN25989319	29/11/2016	env	1954141	1954141_11	NA	NA	NA	NA	NA	NA	NA	NA	NA	A129	AM2 Treatment Room CHWB	CHWB	AM2	acute med	Eclo-ST-24	KPC-2	62795	4	ColRNAI|IncA/C2|IncFIB|IncFII	14	IS1326|IS1353|IS1A|IS1X4|ISCfr1|ISEc14|ISEc52|ISEc9|ISKpn14|ISKpn25|ISKpn26|ISKpn31|ISKpn6|ISKpn7	Tn4401a-1	ATTGA	ATTGA	115	105	7020-7118	Tn4401a	none	none	none	1	1	1	1	eclo	11	eclo_11	944	Tn4401a-1_ATTGA_ATTGA	36	139
74d5c063-8ff9-4ba0-96e9-060b90bd325f	SAMN25989318	28/09/2016	env	1952700	1952700_15	NA	NA	NA	NA	NA	NA	NA	NA	NA	F46	W45 Drug Room Utility Sink	Utility_sink	W45	geratology	Eclo-ST-32	KPC-2	69404	2	IncFIB|IncFII	10	IS1R|IS1X4|IS5075|IS903B|ISEc9|ISKpn14|ISKpn25|ISKpn31|ISKpn6|ISKpn7	Tn4401a-1	ATTGA	ATTGA	79	102	7020-7118	Tn4401a	none	none	none	1	1	1	1	eclo	10	eclo_10	730	Tn4401a-1_ATTGA_ATTGA	61	601
75028047-e971-4f02-a268-7388358cfb96	SAMN25989317	10/08/2016	env	1951762	1951762_13	NA	NA	NA	NA	NA	NA	NA	NA	NA	F45	W45 Drug Room CHWB Drain	CHWB	W45	geratology	Eclo-ST-32	KPC-2	26967	2	IncFIB|IncFII	9	IS1R|IS1X4|IS6100|IS903B|ISKpn14|ISKpn25|ISKpn31|ISKpn6|ISKpn7	Tn4401a-1	ATTGA	ATTGA	76	75	7020-7118	Tn4401a	none	none	none	1	1	1	1	eclo	10	eclo_10	785	Tn4401a-1_ATTGA_ATTGA	61	608
75231038-f6a0-42b0-8cc9-fe76ec213850	SAMN25989316	22/10/2016	pat	2219921	2219921_14	3995850	136996	05/10/2016	16/11/2016	Screen	CMFT Rapid PCR (Cepheid) CPE Screen	KLEBSIELLA PNEUMONIAE	Ertapenem	R			Patient	AM1	acute med	Kpne-ST-643	KPC-2	10058	4	IncFIB|IncFII|IncHI2|IncHI2A	15	IS1A|IS1B|IS1F|IS6100|IS903B|ISKox1|ISKpn1|ISKpn14|ISKpn21|ISKpn24|ISKpn28|ISKpn34|ISKpn6|ISKpn7|ISSen4	Tn4401a-1	AGTTG	AGTTG	86	87	7020-7118	Tn4401a	none	none	none	1	1	1	1	kpne	12	kpne_12	261	Tn4401a-1_AGTTG_AGTTG	65	284
75616364-82ab-46b8-9458-bd0ebc7fac96	SAMN25989315	03/08/2016	pat	2214766	2214766_12	3762013	144420	04/07/2016	26/08/2016	Screen	CMFT Rapid PCR (Cepheid) CPE Screen	KLEBSIELLA PNEUMONIAE	Meropenem	R			Patient	AM1	acute med	Kpne-ST-252	KPC-2	17024	2	IncFIB|IncFII	12	IS1397|IS1A|IS1B|IS1F|IS1X4|IS5075|IS6100|ISKpn14|ISKpn31|ISKpn6|ISKpn7|ISSen4	Tn4401a-1	ATTGA	ATTGA	105	87	7020-7118	Tn4401a	none	none	none	1	1	1	1	kpne	9	kpne_9	548	Tn4401a-1_ATTGA_ATTGA	61	143
7571ec8b-8436-41cf-b73a-62c9899349e6	SAMN25989314	06/12/2016	env	1954318	1954318_13	NA	NA	NA	NA	NA	NA	NA	NA	NA	T4	W3W4 M Staff WC HWB Drain	HWB_drain	W3_W4	cardiac	Kpne-newST	KPC-2	22683	3	IncFIB|IncFII|IncR	13	IS186B|IS1A|IS2|IS903B|ISEc52|ISKpn14|ISKpn21|ISKpn26|ISKpn31|ISKpn34|ISKpn6|ISKpn7|ISSen4	Tn4401a-1	ATTGA	ATTGA	92	96	7020-7118	Tn4401a	none	none	none	1	1	1	1	kpne	8	kpne_8	72	Tn4401a-1_ATTGA_ATTGA	76	196
7575c782-9672-4f3a-9c53-8269dd3060c0	SAMN25989313	14/09/2016	pat	2037484	2037484_11	4682668	175232	06/09/2016	22/09/2016	Screen	CMFT in house PCR (TaqMan) CPE Screen	KLEBSIELLA PNEUMONIAE	Meropenem	R			Patient	W46	geratology	Kpne-ST-1828	KPC-2	18065	3	IncFIB|IncFII|IncR	16	IS1B|IS1R|IS1X3|IS1X4|IS5075|IS6100|ISEc33|ISEc52|ISEcl1|ISKpn1|ISKpn21|ISKpn26|ISKpn31|ISKpn6|ISKpn7|ISKpn8	Tn4401a-1	ATTGA	ATTGA	111	124	7020-7118	Tn4401a	none	none	none	1	1	1	1	kpne	7	kpne_7	229	Tn4401a-1_ATTGA_ATTGA	76	416
75c6f27e-8b2a-44a6-9915-5de83d6c5ba0	SAMN25989312	21/09/2016	env	1952556	1952556_12	NA	NA	NA	NA	NA	NA	NA	NA	NA	F83	W46 Bed 1 Shower Drain	Shower_bath_drain	W46	geratology	Kpne_newST_newAllele	KPC-2	12854	3	Col|IncFIB|IncFII	12	IS1N|IS1X4|IS2|IS5|IS6100|IS903B|ISKpn21|ISKpn26|ISKpn31|ISKpn6|ISKpn7|ISSen3	unknown-1	ATTGA	ATTGA	218	228	935-941|7020-7118	unknown	none	none	none	1	1	1	1	kpne	50	kpne_50	543	unknown-1_ATTGA_ATTGA	16	543
7603e6c1-ec19-4c32-bccd-b8be62212115	SAMN25989311	18/07/2016	env	1951102	1951102_14	NA	NA	NA	NA	NA	NA	NA	NA	NA	A14	AM1 Beds 7 10 CHWB	CHWB	AM1	acute med	Kpne-ST-461	KPC-2	27893	3	IncFIB|IncFII|IncR	18	IS102|IS1A|IS1R|IS1X4|IS26|IS4321L|IS903B|ISKpn1|ISKpn14|ISKpn21|ISKpn28|ISKpn31|ISKpn34|ISKpn6|ISKpn7|ISKpn8|ISSen4|ISSty2	Tn4401a-unknown	ATTGA	ATTGA	58	60	7020-7118	Tn4401a	T6736A	none	none	unknown	1	1	1	kpne	24	kpne_24	63	Tn4401a-unknown_ATTGA_ATTGA	76	91
76253166-0215-4016-99c9-075759866542	SAMN25989310	29/08/2016	pat	2035302	2035302_15	3675541	234025	15/08/2016	30/08/2016	Screen	CMFT in house PCR (TaqMan) CPE Screen	KLEBSIELLA PNEUMONIAE	Ertapenem	R			Patient	W45	geratology	Kpne-ST-27	KPC-2	21830	4	IncFIB|IncFII|IncN|IncR	13	IS186B|IS1A|IS1X2|IS6100|IS903B|ISKpn14|ISKpn21|ISKpn28|ISKpn31|ISKpn6|ISKpn7|ISPpu12|ISSen3	Tn4401a-1	ATTGA	ATTGA	42	51	7020-7118	Tn4401a	none	none	none	1	1	1	1	kpne	31	kpne_31	536	Tn4401a-1_ATTGA_ATTGA	72	192
762c63fe-02bd-4049-890b-eaf3dbb50afb	SAMN25989309	31/08/2016	env	1952203	1952203_13	NA	NA	NA	NA	NA	NA	NA	NA	NA	F121	W46 Dom Room Mop Sink upper	Mop_sink	W46	geratology	Kpne-ST-841	KPC-2	42656	3	IncFIB|IncFII|IncR	12	IS186B|IS1S|IS1X4|IS26|ISEc36|ISKpn24|ISKpn28|ISKpn34|ISKpn6|ISKpn7|ISPpu12|ISSpu2	Tn4401a-1	ATTGA	ATATA	112	146	7020-7118	Tn4401a	none	none	none	1	1	1	1	kpne	29	kpne_29	112	Tn4401a-1_ATTGA_ATATA	76	261
7648577d-9d82-4329-96fc-6beaa4ceec7b	SAMN25989308	25/05/2016	pat	2020790	2020790_11	NA	NA	NA	NA	NA	NA	NA	NA	NA			Patient	W4	cardiac	Kpne-ST-107	KPC-2	59853	4	IncFIA|IncFIB|IncFII|IncR	11	IS1R|IS6100|IS903B|ISEc23|ISKpn1|ISKpn14|ISKpn25|ISKpn31|ISKpn6|ISKpn7|ISSen4	Tn4401a-1	ATTGA	ATTGA	93	81	7020-7118	Tn4401a	none	none	none	1	1	1	1	kpne	42	kpne_42	603	Tn4401a-1_ATTGA_ATTGA	53	622
76571590-e82c-4fa3-9ecf-217f0162cd37	SAMN25989307	06/04/2016	env	1950417	1950417_13	NA	NA	NA	NA	NA	NA	NA	NA	NA	T8	W3W4 Doms Rm Mop Sink upper	Mop_sink	W3	cardiac	Kpne-ST-10	KPC-2	17596	3	IncFIA|IncFIB|IncFII	14	IS186B|IS1B|IS1X2|IS903B|ISKpn1|ISKpn14|ISKpn25|ISKpn28|ISKpn31|ISKpn34|ISKpn6|ISKpn7|ISPpu12|ISSen3	Tn4401a-1	ATTGA	ATTGA	36	44	7020-7118	Tn4401a	none	none	none	1	1	1	1	kpne	13	kpne_13	28	Tn4401a-1_ATTGA_ATTGA	46	216
766756f6-6335-45d0-90a1-5dec58508d31	SAMN25989306	19/09/2016	pat	2038190	2038190_14	4870267	197864	08/08/2016	19/09/2016	Screen	CMFT in house PCR (TaqMan) CPE Screen	KLEBSIELLA PNEUMONIAE	Meropenem	R			Patient	W45	geratology	Ecol-ST-216	KPC-2	14771	5	IncFIB|IncFII|IncHI1A|IncHI1B|p0111	13	IS150|IS2|IS21|IS5075|IS609|IS6100|ISEc33|ISKpn31|ISKpn6|ISKpn7|ISPpu12|ISPpu21|ISSen3	Tn4401a-1	ATTGA	ATTGA	94	107	7020-7118	Tn4401a	none	none	none	1	1	1	1	ecol	7	ecol_7	225	Tn4401a-1_ATTGA_ATTGA	63	152
7676d9e8-ba66-4674-a2a6-c24d2cd4f91d	SAMN25989305	09/08/2016	env	1951725	1951725_12	NA	NA	NA	NA	NA	NA	NA	NA	NA	T10	W3 Day Rm CHWB Drain	CHWB	W3	cardiac	Eclo-ST-87	KPC-2	10058	3	IncFIB|IncHI2|IncHI2A	13	IS1X4|IS5075|IS6100|IS629|IS903B|ISEcl1|ISKox1|ISKpn21|ISKpn26|ISKpn6|ISKpn7|ISKpn8|ISSen4	Tn4401a-1	AGTTG	AGTTG	54	54	7020-7118	Tn4401a	none	none	none	1	1	1	1	eclo	20	eclo_20	312	Tn4401a-1_AGTTG_AGTTG	79	690
7679e951-468b-4076-9d3a-4e0f83949e77	SAMN25989304	28/09/2016	env	1952661	1952661_13	NA	NA	NA	NA	NA	NA	NA	NA	NA	A61	AM1AM2 Dirty Util Sluice	Sluice_sluice_sink	AM1_AM2	acute med	Raoultella ornithinolytica	KPC-2	9909	5	IncFIA|IncFII|IncHI1A|IncHI1B|IncN3	16	IS1A|IS5|IS5075|IS5708|IS6100|ISEc22|ISEc33|ISEc36|ISEcl1|ISKox1|ISKpn21|ISKpn31|ISKpn6|ISKpn7|ISKpn8|ISVsa5	Tn4401a-1	ATAAT|ATTGA	ATAAT|ATTGA	175|173	179|158	7020-7118	Tn4401a	none	none	none	1	1	1	1	rorn	1	rorn_1	515	Tn4401a-1_ATAAT|ATTGA_ATAAT|ATTGA	58	392
76f40735-b901-4214-89e9-38ab416f4e9c	SAMN25989303	20/12/2016	env	1954676	1954676_14	NA	NA	NA	NA	NA	NA	NA	NA	NA	F46	W45 Drug Room Utility Sink	Utility_sink	W45	geratology	Eclo-ST-32	KPC-2	47160	2	IncFIB|IncFII	9	IS1R|IS1X4|IS903B|ISEc9|ISKpn14|ISKpn25|ISKpn31|ISKpn6|ISKpn7	Tn4401a-1	ATTGA	ATTGA	71	102	7020-7118	Tn4401a	none	none	none	1	1	1	1	eclo	10	eclo_10	737	Tn4401a-1_ATTGA_ATTGA	61	612
775270ac-cf9b-4e4a-98ce-0cdf9cf8a525	SAMN25989302	08/10/2016	pat	2219047	2219047_11	3995850	136996	05/10/2016	16/11/2016	Screen	CMFT Rapid PCR (Cepheid) CPE Screen	KLEBSIELLA PNEUMONIAE	Meropenem	R			Patient	AM1	acute med	Kpne-ST-643	KPC-2	10058	4	IncFIB|IncFII|IncHI2|IncHI2A	14	IS1A|IS1B|IS1F|IS6100|ISKox1|ISKpn1|ISKpn14|ISKpn21|ISKpn24|ISKpn28|ISKpn34|ISKpn6|ISKpn7|ISSen4	Tn4401a-1	AGTTG	AGTTG	102	85	7020-7118	Tn4401a	none	none	none	1	1	1	1	kpne	12	kpne_12	261	Tn4401a-1_AGTTG_AGTTG	65	287
776342f5-9067-4d7b-b172-58dee403ad0f	SAMN25989301	25/08/2016	env	1952026	1952026_11	NA	NA	NA	NA	NA	NA	NA	NA	NA	A61	AM1AM2 Dirty Util Sluice	Sluice_sluice_sink	AM1_AM2	acute med	Raoultella ornithinolytica	KPC-2	9909	4	IncFIA|IncFII|IncHI1A|IncHI1B	16	IS1A|IS5|IS5708|IS6100|ISEc22|ISEc33|ISEc36|ISEc52|ISEcl1|ISKox1|ISKpn21|ISKpn31|ISKpn6|ISKpn7|ISKpn8|ISVsa5	Tn4401a-1	ATAAT|ATTGA	ATAAT|ATTGA	55|73	73|71	7020-7118	Tn4401a	none	none	none	1	1	1	1	rorn	1	rorn_1	512	Tn4401a-1_ATAAT|ATTGA_ATAAT|ATTGA	57	394
7795fca1-0526-4866-acf6-9a799c50ca77	SAMN25989300	22/11/2016	env	1953983	1953983_12	NA	NA	NA	NA	NA	NA	NA	NA	NA	T34	W3 Dirty Util Sluice Sink	Sluice_sluice_sink	W3	cardiac	Kpne-newST	KPC-2	12289	3	IncFIA|IncFIB|IncFII	14	IS186B|IS1B|IS1F|IS26|IS5075|IS903|IS903B|ISEc33|ISKpn21|ISKpn31|ISKpn6|ISKpn7|ISKpn8|ISSen4	unknown-1	ATTGA	ATTGA	66	75	1481-1506|7020-7118	unknown	none	none	none	1	1	1	1	kpne	22	kpne_22	8	unknown-1_ATTGA_ATTGA	46	210
77b41570-4e39-4582-87e7-18ec1fceac5b	SAMN25989299	02/08/2016	env	1951572	1951572_11	NA	NA	NA	NA	NA	NA	NA	NA	NA	T43	W4 Treatment Rm CHWB Drain	CHWB	W4	cardiac	Eclo-ST-252	KPC-2	59317	5	IncFIB|IncFII|IncN|IncR|IncX3	7	IS1R|IS1X2|IS5075|IS6100|ISKpn6|ISKpn7|ISKpn8	Tn4401a-1	TTGTG	TTGTG	52	62	7020-7118	Tn4401a	none	none	none	1	1	1	1	eclo	9	eclo_9	693	Tn4401a-1_TTGTG_TTGTG	73	560
78049f05-3c33-47b2-a508-8e640c63e17d	SAMN25989298	21/05/2016	pat	2020416	2020416_13	4925868	141787	20/05/2016	04/06/2016	Screen	CMFT in house PCR (TaqMan) CPE Screen	ESCHERICHIA COLI	Meropenem	R			Patient	W3	cardiac	Ecol-ST-401	KPC-2	10058	3	IncHI2|IncHI2A|p0111	14	IS1F|IS1H|IS200C|IS5708|IS609|IS6100|ISEc1|ISEc33|ISEcl1|ISKpn6|ISKpn7|ISKpn8|ISSen3|ISSen4	Tn4401a-1	AGTTG	AGTTG	96	82	7020-7118	Tn4401a	none	none	none	1	1	1	1	ecol	9	ecol_9	254	Tn4401a-1_AGTTG_AGTTG	98	482
780dca08-8fc0-439a-b9b2-4b7d0b0abf1a	SAMN25989297	20/09/2016	env	1952485	1952485_23	NA	NA	NA	NA	NA	NA	NA	NA	NA	F114	W46 Drug Room Utility Sink	Utility_sink	W46	geratology	Kpne-ST-922	KPC-2	25047	2	IncFIB|IncFII	14	IS186B|IS1F|IS1X4|IS4321R|IS5|IS5075|ISEc22|ISEc9|ISKpn21|ISKpn25|ISKpn31|ISKpn6|ISKpn7|ISPpu12	Tn4401a-1	ATTGA	ATTGA	225	190	7020-7118	Tn4401a	none	none	none	1	1	1	1	kpne	2	kpne_2	484	Tn4401a-1_ATTGA_ATTGA	61	234
7857d2aa-c850-45a8-9615-1fd2706311c5	SAMN25989296	25/08/2016	env	1951953	1951953_11	NA	NA	NA	NA	NA	NA	NA	NA	NA	F46	W45 Drug Room Utility Sink	Utility_sink	W45	geratology	Eclo-ST-32	KPC-2	47034	2	IncFIB|IncFII	11	IS1R|IS1X4|IS5|IS5075|IS903B|ISEc9|ISKpn14|ISKpn25|ISKpn31|ISKpn6|ISKpn7	Tn4401a-1	ATTGA	ATTGA	51	68	7020-7118	Tn4401a	none	none	none	1	1	1	1	eclo	10	eclo_10	738	Tn4401a-1_ATTGA_ATTGA	61	585
78863e61-4b10-4086-905c-18696ab28f54	SAMN25989295	11/09/2016	pat	2217353	2217353_13	4684285	139976	10/09/2016	20/10/2016	Screen	CMFT Rapid PCR (Cepheid) CPE Screen	KLEBSIELLA PNEUMONIAE	Ertapenem	R			Patient	AM1	acute med	Kpne-ST-268	KPC-2	18033	2	IncFIB|IncFII	13	IS1F|IS6100|IS903B|ISEc9|ISEcl1|ISKpn1|ISKpn2|ISKpn26|ISKpn28|ISKpn31|ISKpn34|ISKpn6|ISKpn7	Tn4401a-1	ATTGA	ATTGA	73	84	7020-7118	Tn4401a	none	none	none	1	1	1	1	kpne	1	kpne_1	646	Tn4401a-1_ATTGA_ATTGA	61	533
78ccdd92-da2b-42f5-b6a9-fd38150edc00	SAMN25989294	08/09/2016	pat	2036782	2036782_11	NA	NA	NA	NA	NA	NA	NA	NA	NA			Patient	AM1	acute med	Kpne-ST-252	KPC-2	17024	2	IncFIB|IncFII	13	IS1A|IS1B|IS1F|IS1X4|IS5075|IS6100|ISEc22|ISKpn14|ISKpn24|ISKpn31|ISKpn6|ISKpn7|ISSen4	Tn4401a-1	ATTGA	ATTGA	50	65	7020-7118	Tn4401a	none	none	none	1	1	1	1	kpne	9	kpne_9	572	Tn4401a-1_ATTGA_ATTGA	61	277
78d1bfb2-0915-4dba-a983-3fc72391e1a6	SAMN25989293	15/03/2016	env	1950344	1950344_11	NA	NA	NA	NA	NA	NA	NA	NA	NA	T8	W3W4 Doms Rm Mop Sink upper	Mop_sink	W3_W4	cardiac	Kpne-ST-2938	KPC-2	29801	4	Col|IncFIA|IncFIB|IncFII	18	IS186B|IS1A|IS1B|IS1F|IS1N|IS1R|IS26|IS903|ISApu1|ISAs25|ISEc33|ISEc35|ISEc8|ISKpn21|ISKpn6|ISKpn7|ISKpn8|ISPpu12	Tn4401a-unknown	ATTGA	ATATA	45	55	7020-7118	Tn4401a	none	C2046S|C2081Y|A2088M|T2090Y|C2096Y|G2100S|C2102Y|A2105R|T2123Y|C2135Y|G2153R|T2155Y|C2164S|T2291Y|C2299Y|G2303R|G2306R|C2312S|G2321R|C2330Y|A2338R|T2339Y|G2348R|T2351Y|T2364Y|T2366Y|G2369S|G2375R|T2382Y|T2453K|G2459R|C2462Y|A2469R|T2477Y|C2483S|T2489Y|G2501K|G2510R|C2528Y|G2531R|A2532R|C2537Y|C2546Y|T2554Y|C2555M|C2556S|C2558S|A2567R|G2583R|C2586Y|G2588S|C2589Y|C2596S|A2597R|A2607R|A2609R|T2618Y|A2621R|A2626R|G2628R|A2666R|C2675Y|C2684Y|A2694M|T2696Y|C2705S|T2708K|A2716R|A2717R|C2747Y|T2760W|T2777Y|G2786S|A2788W|G3185S|G3188R|G3191R|C3521Y|C3554S|A3561R|A3577R|A3685R|G3687S|A3693M|T3698Y|T3708Y|C3710S|G3713R|C3716M|A3717W|G3725R|C3731Y|C3743M|T3752Y|C3758Y|C3770S|C3776Y|G3779S|G3785S|C3803S|C3806Y|G3812R|C3815Y|G3839S|T3845K|C3848Y|G3849R|G3850S|A3875R|G3881R|C3884Y|C3886Y|C3896Y|A3918R|G3920R|A3923R|A3935R|T3936Y|C3938Y|A3956W|A3957W|C3960Y|C3974Y|C3977Y|A3990R|A3998R|G4001R|G4004R|C4007Y|T4022Y|G4031R|C4034Y|G4040S|G4055S|C4079Y|A4083R|C4085S|C4089Y|C4091S|C4106M|G4112R|C4118S|C4127Y|T4151Y|A4170R|C4177S|G4203R|T4232Y|T4238Y|C4241M|G4243K|G4244K|G4247K|C4380S|G4394R|C4409S|G4412S|C4460Y|C4463S|A4464R|A4467M|G4487R|C4517Y|G4526R|T4529K|T4544Y|A4556R|C4559Y|C4562Y|G4565K|A4577R|T4580Y|C4584M|C4586Y|C4595Y|T4598Y|G4611R|T4616Y|G4622R|C4628Y|T4631K|C4641Y|T4649Y|T4661Y|A4688M|C4689M|C4699S|A4704R|T4712Y|A4727R|T4731Y|G4736S|G4738K|G4743S|C4748S	C75,G49|C70,T64|A76,C56|T73,C54|C81,T50|G80,C55|C79,T51|A72,G56|T80,C62|C80,T57|G77,A51|T68,C55|C71,G58|T65,C22|C73,T18|G75,A20|G75,A22|C76,G28|G80,A28|C70,T28|A66,G28|T67,C28|G70,A24|T61,C28|T62,C22|T64,C20|G66,C22|G74,A20|T68,C22|T81,G23|G77,A22|C75,T22|A67,G30|T67,C28|C72,G33|T67,C31|G71,T28|G74,A26|C69,T21|G69,A24|A63,G25|C69,T24|C71,T24|T58,C20|C65,A21|C67,G21|C67,G21|A63,G40|G64,A35|C72,T34|G71,C36|C71,T34|C71,G36|A69,G35|A63,G50|A70,G50|T65,C51|A60,G51|A67,G52|G75,A50|A66,G70|C72,T61|C71,T67|A61,C70|T63,C69|C69,G70|T64,G69|A68,G66|A61,G68|C77,T60|T71,A60|T67,C47|G76,C38|A71,T34|G49,C8|G49,A7|G47,A7|C75,T44|C73,G53|A66,G52|A78,G48|A79,G43|G85,C45|A83,C44|T79,C44|T76,C37|C87,G36|G82,A30|C77,A34|A72,T37|G76,A46|C74,T48|C75,A51|T66,C55|C67,T52|C73,G56|C75,T50|G74,C52|G77,C50|C73,G48|C77,T47|G77,A49|C76,T45|G74,C56|T74,G53|C77,T47|G78,A48|G75,C51|A81,G60|G88,A55|C89,T54|C85,T57|C90,T59|A80,G57|G86,A57|A87,G58|A79,G50|T79,C51|C87,T46|A73,T52|A73,T55|C80,T55|C89,T58|C87,T62|A79,G62|A80,G61|G85,A54|G82,A53|C81,T54|T74,C69|G80,A62|C79,T66|G79,C70|G74,C70|C83,T53|A75,G56|C84,G54|C85,T47|C83,G54|C86,A58|G88,A60|C84,G63|C83,T58|T78,C69|A75,G67|C79,G58|G89,A63|T71,C62|T80,C53|C85,A46|G83,T46|G83,T47|G82,T46|C76,G59|G72,A57|C70,G54|G70,C58|C68,T48|C68,G50|A57,G49|A61,C52|G65,A53|C76,T41|G76,A37|T67,G47|T69,C50|A72,G47|C78,T43|C79,T48|G75,T49|A74,G46|T75,C47|C82,A46|C85,T45|C81,T45|T77,C51|G80,A55|T75,C56|G76,A51|C81,T43|T68,G53|C81,T49|T72,C53|T72,C57|A70,C51|C72,A47|C77,G53|A68,G48|T68,C43|A66,G31|T69,C32|G74,C28|G70,T29|G71,C31|C72,G32	unknown	1	1	1	kpne	10	kpne_10	100	Tn4401a-unknown_ATTGA_ATATA	9	165
792bb7ef-6237-410d-adf4-cc0a24888b92	SAMN25989292	20/07/2016	env	1951265	1951265_13	NA	NA	NA	NA	NA	NA	NA	NA	NA	A128	AM2 Drug Room HWB	HWB_drain	AM2	acute med	Eclo-ST-24	KPC-2	62795	4	ColRNAI|IncA/C2|IncFIB|IncFII	14	IS1326|IS1353|IS1A|IS1X4|ISCfr1|ISEc14|ISEc52|ISEc9|ISKpn14|ISKpn25|ISKpn26|ISKpn31|ISKpn6|ISKpn7	Tn4401a-1	ATTGA	ATTGA	64	54	7020-7118	Tn4401a	none	none	none	1	1	1	1	eclo	11	eclo_11	983	Tn4401a-1_ATTGA_ATTGA	36	139
79d77213-4d3d-4e27-b2a4-eba3e535ec42	SAMN25989291	02/11/2016	env	1953537	1953537_12	NA	NA	NA	NA	NA	NA	NA	NA	NA	T77	W3W4 Dom Rm Mop Sink lower	Mop_sink	W3_W4	cardiac	Kpne-ST-1429	KPC-2	23174	2	IncFIB|IncFII	14	IS102|IS186B|IS1F|IS903B|ISEc22|ISEhe3|ISKox1|ISKpn21|ISKpn24|ISKpn26|ISKpn34|ISKpn6|ISKpn7|ISPpu12	Tn4401a-1	ATTGA	ATATA	101	97	7020-7118	Tn4401a	none	none	none	1	1	1	1	kpne	15	kpne_15	17	Tn4401a-1_ATTGA_ATATA	61	64
79d7f5d0-1c55-43ee-96ed-4111cf983bf6	SAMN25989290	31/10/2016	env	1953454	1953454_23	NA	NA	NA	NA	NA	NA	NA	NA	NA	F138	W46 Beds 16 19 Shower Drain	Shower_bath_drain	W46	geratology	Eclo-ST-88	KPC-2	23817	6	IncFIA|IncFIB|IncFII|IncHI2|IncHI2A|IncR	11	IS1X2|IS1X4|IS30|IS5075|ISCfr1|ISEc36|ISKpn14|ISKpn31|ISKpn6|ISKpn7|ISKpn8	Tn4401a-unknown	ATTGA	ATTGA	168	192	7020-7118	Tn4401a	C4121T	none	none	unknown	1	1	1	eclo	2	eclo_2	923	Tn4401a-unknown_ATTGA_ATTGA	51	638
79d9dae5-1920-4c52-b1c9-40657c93b771	SAMN25989289	03/08/2016	pat	2214766	2214766_15	3762013	144420	04/07/2016	26/08/2016	Screen	CMFT Rapid PCR (Cepheid) CPE Screen	KLEBSIELLA PNEUMONIAE	Meropenem	R			Patient	AM1	acute med	Ecol-ST-73	KPC-2	102749	3	Col|Col156|IncFII	17	IS100kyp|IS1203|IS1A|IS21|IS26|IS30|ISEc20|ISEc38|ISEc39|ISEc40|ISEc41|ISEc45|ISKpn14|ISKpn31|ISKpn6|ISKpn7|ISKpn8	Tn4401a-1	ATTGA	ATTGA	96	101	7020-7118	Tn4401a	none	none	none	1	1	1	1	ecol	12	ecol_12	4	Tn4401a-1_ATTGA_ATTGA	5	8
79f2884f-364c-4682-b55c-fd4b13197c5d	SAMN25989288	12/10/2016	env	1953064	1953064_11	NA	NA	NA	NA	NA	NA	NA	NA	NA	A17	AM1 Beds 7 10 Shower Drain	Shower_bath_drain	AM1	acute med	Kpne-ST-1031	KPC-2	18012	2	IncFIB|IncFII	14	IS1A|IS6100|IS903B|ISEc52|ISEc9|ISEcl1|ISKpn19|ISKpn21|ISKpn24|ISKpn31|ISKpn34|ISKpn6|ISKpn7|ISSen4	Tn4401a-1	ATTGA	ATTGA	144	139	7020-7118	Tn4401a	none	none	none	1	1	1	1	kpne	17	kpne_17	862	Tn4401a-1_ATTGA_ATTGA	61	403
7a2cc1ca-b2ff-4b76-bfa3-617863f0accd	SAMN25989287	02/10/2016	env	1952886	1952886_12	NA	NA	NA	NA	NA	NA	NA	NA	NA	F134	W46 Beds 20 23 Shower Drain	Shower_bath_drain	W46	geratology	Eclo_newST_newAllele	KPC-2	10236	2	IncHI2|IncHI2A	7	IS1B|IS6100|ISKpn21|ISKpn26|ISKpn6|ISKpn7|ISKpn8	Tn4401a-1	AGTTG	AGTTG	76	80	7020-7118	Tn4401a	none	none	none	1	1	1	1	eclo	1	eclo_1	318	Tn4401a-1_AGTTG_AGTTG	93	479
7a5ee542-a77a-416f-bd62-6edf479835c6	SAMN25989286	23/05/2016	env	1950616	1950616_14	NA	NA	NA	NA	NA	NA	NA	NA	NA	T77	W3W4 Dom Rm Mop Sink lower	Mop_sink	W3_W4	cardiac	Kpne-ST-1562	KPC-2	18796	2	IncFIB|IncFII	13	IS186B|IS1A|IS1B|ISEc22|ISEc52|ISEhe3|ISKpn14|ISKpn25|ISKpn26|ISKpn31|ISKpn6|ISKpn7|ISKpn8	Tn4401a-1	ATTGA	ATTGA	167	176	7020-7118	Tn4401a	none	none	none	1	1	1	1	kpne	3	kpne_3	118	Tn4401a-1_ATTGA_ATTGA	61	183
7a637b83-b55f-4cd1-bab0-cb2698caea08	SAMN25989285	02/10/2016	env	1952937	1952937_11	NA	NA	NA	NA	NA	NA	NA	NA	NA	A127	AM2 Beds 25 28 Shower Drain	Shower_bath_drain	AM2	acute med	Eclo-ST-24	KPC-2	71671	4	ColRNAI|IncA/C2|IncFIB|IncFII	14	IS1326|IS1353|IS1A|IS1X4|ISCfr1|ISEc14|ISEc52|ISEc9|ISKpn14|ISKpn25|ISKpn26|ISKpn31|ISKpn6|ISKpn7	Tn4401a-1	ATTGA	ATTGA	123	102	7020-7118	Tn4401a	none	none	none	1	1	1	1	eclo	11	eclo_11	947	Tn4401a-1_ATTGA_ATTGA	36	139
7adef8b1-176b-4c38-89cc-018db377a095	SAMN25989284	31/08/2016	env	1952140	1952140_13	NA	NA	NA	NA	NA	NA	NA	NA	NA	A100	AM2 Bed 12 Shower Drain	Shower_bath_drain	AM2	acute med	Eclo-ST-141	KPC-2	10058	3	IncFIB|IncFII|IncL/M	8	IS1X4|IS5075|IS6100|IS903B|ISEc14|ISKpn26|ISKpn6|ISKpn7	Tn4401a-unknown	AGTTG	AGTTG	110	98	7020-7118	Tn4401a	C4082T	none	none	unknown	1	1	1	eclo	5	eclo_5	286	Tn4401a-unknown_AGTTG_AGTTG	70	697
7b3f60d5-f23b-406f-93aa-b257864f9748	SAMN25989283	02/11/2016	env	1953540	1953540_13	NA	NA	NA	NA	NA	NA	NA	NA	NA	T43	W4 Treatment Rm CHWB Drain	CHWB	W4	cardiac	Eclo-ST-252	KPC-2	59317	5	IncFIB|IncFII|IncN|IncR|IncX3	7	IS1R|IS1X4|IS5075|IS6100|ISKpn6|ISKpn7|ISKpn8	Tn4401a-1	TTGTG	TTGTG	161	164	7020-7118	Tn4401a	none	none	none	1	1	1	1	eclo	9	eclo_9	691	Tn4401a-1_TTGTG_TTGTG	73	599
7b795884-bc33-41b0-a8ee-99ad2be68a2a	SAMN25989282	22/11/2016	env	1954018	1954018_11	NA	NA	NA	NA	NA	NA	NA	NA	NA	T44	W4 Treatment Rm Utility Sink	Utility_sink	W4	cardiac	Eclo-ST-252	KPC-2	44592	5	IncFIB|IncFII|IncN|IncR|IncX3	7	IS1R|IS1X4|IS5075|IS6100|ISKpn6|ISKpn7|ISKpn8	Tn4401a-1	TTGTG	TTGTG	216	228	7020-7118	Tn4401a	none	none	none	1	1	1	1	eclo	9	eclo_9	691	Tn4401a-1_TTGTG_TTGTG	73	599
7baed671-d2ea-4338-ba4c-3c8fde41de25	SAMN25989281	12/09/2016	pat	2217334	2217334_11	5093929	135671	22/08/2016	14/09/2016	Screen	CMFT Rapid PCR (Cepheid) CPE Screen	KLEBSIELLA PNEUMONIAE	Ertapenem	R			Patient	W45	geratology	Kpne-ST-1828	KPC-2	18065	3	IncFIB|IncFII|IncR	15	IS1A|IS1R|IS1X3|IS1X4|IS5075|IS6100|ISEc33|ISEcl1|ISKpn1|ISKpn21|ISKpn26|ISKpn31|ISKpn6|ISKpn7|ISKpn8	Tn4401a-1	ATTGA	ATTGA	64	71	7020-7118	Tn4401a	none	none	none	1	1	1	1	kpne	7	kpne_7	229	Tn4401a-1_ATTGA_ATTGA	76	345
7bce5b45-5e92-43c4-9039-3b528bb5113f	SAMN25989280	07/08/2016	pat	2215010	2215010_15	4811409	566543	23/07/2016	08/08/2016	Screen	CMFT Rapid PCR (Cepheid) CPE Screen	KLEBSIELLA PNEUMONIAE	Meropenem	R			Patient	AM1	acute med	Kpne-ST-252	KPC-2	17024	2	IncFIB|IncFII	13	IS1A|IS1B|IS1F|IS1X4|IS5075|IS6100|ISEc22|ISKpn14|ISKpn24|ISKpn31|ISKpn6|ISKpn7|ISSen4	Tn4401a-1	ATTGA	ATTGA	70	73	7020-7118	Tn4401a	none	none	none	1	1	1	1	kpne	9	kpne_9	571	Tn4401a-1_ATTGA_ATTGA	61	277
7befa644-833c-4571-af60-9b37d81eb099	SAMN25989279	12/12/2016	env	1954356	1954356_14	NA	NA	NA	NA	NA	NA	NA	NA	NA	A14	AM1 Beds 7 10 CHWB	CHWB	AM1	acute med	Kpne-ST-461	KPC-2	27893	3	IncFIB|IncFII|IncR	16	IS1A|IS1X4|IS26|IS4321L|IS903B|ISKpn1|ISKpn14|ISKpn21|ISKpn28|ISKpn31|ISKpn34|ISKpn6|ISKpn7|ISKpn8|ISSen4|ISSty2	Tn4401a-unknown	ATTGA	ATTGA	138	130	7020-7118	Tn4401a	T6736A	none	none	unknown	1	1	1	kpne	24	kpne_24	36	Tn4401a-unknown_ATTGA_ATTGA	76	373
7bfd97a0-0148-474b-bf95-3a20add08f21	SAMN25989278	16/08/2016	env	1951772	1951772_13	NA	NA	NA	NA	NA	NA	NA	NA	NA	F83	W46 Bed 1 Shower Drain	Shower_bath_drain	W46	geratology	Kpne-ST-1820	KPC-2	14393	3	IncFIA|IncFIB|IncFII	12	IS1F|IS1N|IS2|IS5|ISEhe3|ISKpn14|ISKpn25|ISKpn31|ISKpn34|ISKpn6|ISKpn7|ISSen4	Tn4401a-1	ATTGA	ATTGA	84	73	7020-7118	Tn4401a	none	none	none	1	1	1	1	kpne	37	kpne_37	499	Tn4401a-1_ATTGA_ATTGA	46	484
7c03e5de-9704-482e-a103-735546d9a9c7	SAMN25989277	24/10/2016	env	1953279	1953279_15	NA	NA	NA	NA	NA	NA	NA	NA	NA	F6	45 46 MF WC HWB Drain	HWB_drain	W45_W46	geratology	Kpne-ST-1562	KPC-2	23583	2	IncFIB|IncFII	14	IS186B|IS1R|IS26|IS5075|ISEcl1|ISEhe3|ISKpn14|ISKpn21|ISKpn25|ISKpn26|ISKpn31|ISKpn34|ISKpn6|ISKpn7	Tn4401a-1	ATTGA	ATTGA	89	78	7020-7118	Tn4401a	none	none	none	1	1	1	1	kpne	3	kpne_3	142	Tn4401a-1_ATTGA_ATTGA	61	256
7c27b15c-3afa-4c5c-8281-6b47b7c1f776	SAMN25989276	02/02/2016	env	1950037	1950037_21	NA	NA	NA	NA	NA	NA	NA	NA	NA	T61	W4 Bay C Shower Drain	Shower_bath_drain	W4	cardiac	Eclo-ST-88	KPC-2	35583	7	IncFIA|IncFIB|IncFII|IncHI2|IncHI2A|IncL/M|IncR	12	IS1X2|IS1X4|IS30|IS5075|IS903B|ISCfr1|ISEc36|ISKpn14|ISKpn31|ISKpn6|ISKpn7|ISKpn8	Tn4401a-unknown	ATTGA	ATTGA	145	128	7020-7118	Tn4401a	C4121T	none	none	unknown	1	1	1	eclo	2	eclo_2	883	Tn4401a-unknown_ATTGA_ATTGA	49	636
7cabc2f2-4343-4c98-b932-4f7e60d36f64	SAMN25989275	15/09/2016	env	1952288	1952288_12	NA	NA	NA	NA	NA	NA	NA	NA	NA	F47	W45 Treatment Room CHWB Drain	CHWB	W45	geratology	Eclo-ST-32	KPC-2	15199	4	IncFIB|IncFII|IncHI2|IncHI2A	11	IS1R|IS1X4|IS5|IS6100|IS903B|ISKpn14|ISKpn25|ISKpn31|ISKpn6|ISKpn7|ISKpn8	unknown-1	ATTGA	ATTGA	105	123	788-1536|7020-7118	unknown	none	none	none	1	1	1	1	eclo	10	eclo_10	356	unknown-1_ATTGA_ATTGA	65	589
7cc74cb8-ffe4-44b8-8b43-19778e4aba96	SAMN25989274	08/11/2016	env	1953595	1953595_12	NA	NA	NA	NA	NA	NA	NA	NA	NA	F45	W45 Drug Room CHWB Drain	CHWB	W45	geratology	Eclo-ST-32	KPC-2	24972	2	IncFIB|IncFII	11	IS1R|IS1X4|IS5|IS5075|IS903B|ISEhe3|ISKpn14|ISKpn25|ISKpn31|ISKpn6|ISKpn7	Tn4401a-1	ATTGA	ATTGA	134	103	7020-7118	Tn4401a	none	none	none	1	1	1	1	eclo	10	eclo_10	712	Tn4401a-1_ATTGA_ATTGA	61	586
7d567845-d5eb-4583-985e-3dcd897421e0	SAMN25989273	06/12/2016	env	1954242	1954242_11	NA	NA	NA	NA	NA	NA	NA	NA	NA	A62	AM1AM2 Dirty Util Sluice Sink	Sluice_sluice_sink	AM1_AM2	acute med	Kpne-ST-268	KPC-2	17478	2	IncFIB|IncFII	13	IS1F|IS6100|IS903B|ISEc9|ISEcl1|ISKpn1|ISKpn2|ISKpn26|ISKpn28|ISKpn31|ISKpn34|ISKpn6|ISKpn7	Tn4401a-1	ATTGA	ATTGA	91	109	7020-7118	Tn4401a	none	none	none	1	1	1	1	kpne	1	kpne_1	649	Tn4401a-1_ATTGA_ATTGA	61	533
7dbc7b0b-1127-4157-86a6-d319855b001d	SAMN25989272	12/09/2016	pat	2217307	2217307_11	4952782	423849	10/09/2016	13/09/2016	Screen	CMFT Rapid PCR (Cepheid) CPE Screen	KLEBSIELLA VARIICOLA	Ertapenem	R			Patient	W45	geratology	Kpne-ST-347	KPC-2	10058	5	IncFIB|IncFII|IncHI2|IncHI2A|IncR	12	IS102|IS1X2|IS1X4|IS6100|IS903|IS903B|ISEc36|ISKpn21|ISKpn34|ISKpn6|ISKpn7|ISKpn8	Tn4401a-1	AGTTG	AGTTG	98	72	7020-7118	Tn4401a	none	none	none	1	1	1	1	kpne	32	kpne_32	379	Tn4401a-1_AGTTG_AGTTG	69	104
7df3fb90-c526-437c-a8dd-d928ebabfe9a	SAMN25989271	24/10/2016	env	1953279	1953279_11	NA	NA	NA	NA	NA	NA	NA	NA	NA	F6	45 46 MF WC HWB Drain	HWB_drain	W45_W46	geratology	Kpne-ST-1562	KPC-2	23583	2	IncFIB|IncFII	14	IS186B|IS1R|IS26|IS5075|ISEcl1|ISEhe3|ISKpn14|ISKpn21|ISKpn25|ISKpn26|ISKpn31|ISKpn34|ISKpn6|ISKpn7	Tn4401a-1	ATTGA	ATTGA	114	123	7020-7118	Tn4401a	none	none	none	1	1	1	1	kpne	3	kpne_3	124	Tn4401a-1_ATTGA_ATTGA	61	256
7e75077a-4a9c-4808-9f45-6b38887041c8	SAMN25989270	03/08/2016	env	1951595	1951595_11	NA	NA	NA	NA	NA	NA	NA	NA	NA	A95	AM2 Bed 11 Shower Drain	Shower_bath_drain	AM2	acute med	Eclo-ST-88	KPC-2	28656	6	IncFIA|IncFIB|IncFII|IncHI2|IncHI2A|IncR	13	IS1B|IS1X2|IS1X4|IS30|IS5075|ISCfr1|ISEc36|ISKpn14|ISKpn31|ISKpn6|ISKpn7|ISKpn8|ISSen4	Tn4401a-unknown	ATTGA	ATTGA	66	51	7020-7118	Tn4401a	C4121T	none	none	unknown	1	1	1	eclo	2	eclo_2	989	Tn4401a-unknown_ATTGA_ATTGA	51	428
7e784431-5668-40f3-b0f5-06748952f4b6	SAMN25989269	02/08/2016	env	1951526	1951526_15	NA	NA	NA	NA	NA	NA	NA	NA	NA	A94	AM2 Bed 11 HWB Drain	HWB_drain	AM2	acute med	Eclo-ST-88	KPC-2	35483	6	IncFIA|IncFIB|IncFII|IncHI2|IncHI2A|IncR	11	IS1X2|IS1X4|IS30|IS5075|ISCfr1|ISEc36|ISKpn14|ISKpn31|ISKpn6|ISKpn7|ISKpn8	Tn4401a-unknown	ATTGA	ATTGA	43	62	7020-7118	Tn4401a	C4121T	none	none	unknown	1	1	1	eclo	2	eclo_2	991	Tn4401a-unknown_ATTGA_ATTGA	51	638
7e7f9819-bf70-4389-b709-0e7f77478164	SAMN25989268	24/10/2016	env	1953309	1953309_12	NA	NA	NA	NA	NA	NA	NA	NA	NA	F45	W45 Drug Room CHWB Drain	CHWB	W45	geratology	Eclo-ST-32	KPC-2	25047	2	IncFIB|IncFII	11	IS1R|IS1X4|IS5|IS5075|IS6100|IS903B|ISKpn14|ISKpn25|ISKpn31|ISKpn6|ISKpn7	Tn4401a-1	ATTGA	ATTGA	86	94	7020-7118	Tn4401a	none	none	none	1	1	1	1	eclo	10	eclo_10	779	Tn4401a-1_ATTGA_ATTGA	61	581
7edb7c5e-be1f-48d8-8d84-e232a7ed316f	SAMN25989267	31/10/2016	env	1953457	1953457_25	NA	NA	NA	NA	NA	NA	NA	NA	NA	F144	W46 Beds 8 11 HWB Drain	HWB_drain	W46	geratology	Enterobacter asburiae	KPC-2	10058	5	Col|IncFIB|IncFII|IncHI2|IncHI2A	9	IS1F|IS1R|IS1X4|IS6100|IS903B|ISKox1|ISKpn6|ISKpn7|ISKpn8	Tn4401a-1	AGTTG	AGTTG	98	85	7020-7118	Tn4401a	none	none	none	1	1	0	1	easb	NA	easb_NA	253	Tn4401a-1_AGTTG_AGTTG	17	489
7f31a9b8-aa64-4865-8c28-1563abddda73	SAMN25989266	29/02/2016	env	1950263	1950263_11	NA	NA	NA	NA	NA	NA	NA	NA	NA	T61	W4 Bay C Shower Drain	Shower_bath_drain	W4	cardiac	Kpne-ST-1828	KPC-2	42656	3	IncFIB|IncFII|IncR	18	IS102|IS186B|IS1B|IS1F|IS1R|IS1X4|IS903|IS903B|ISEc52|ISEcl1|ISKpn1|ISKpn21|ISKpn24|ISKpn6|ISKpn7|ISKpn8|ISPpu12|Tn5403	Tn4401a-1	ATTGA	ATATA	91	81	7020-7118	Tn4401a	none	none	none	1	1	1	1	kpne	7	kpne_7	12	Tn4401a-1_ATTGA_ATATA	76	58
7f9e53a9-a803-49a9-a984-f41ee754005c	SAMN25989265	03/08/2016	env	1951596	1951596_15	NA	NA	NA	NA	NA	NA	NA	NA	NA	A107	AM2 Kitchen HWB Drain	HWB_drain	AM2	acute med	Kpne-ST-11	KPC-2	100345	2	IncFIB|IncFII	13	IS1B|IS1R|IS26|IS6100|ISEc9|ISKpn1|ISKpn14|ISKpn18|ISKpn26|ISKpn6|ISKpn7|ISKpn8|Tn5403	Tn4401a-1	AATAT	AATAT	27	31	7020-7118	Tn4401a	none	none	none	1	1	1	1	kpne	11	kpne_11	7	Tn4401a-1_AATAT_AATAT	61	418
7fcb8e25-54d2-4334-a92c-5b296a0f45e4	SAMN25989264	20/12/2016	env	1954597	1954597_13	NA	NA	NA	NA	NA	NA	NA	NA	NA	A59	AM1 Drug Room HWB	HWB_drain	AM1	acute med	Kpne-ST-11	KPC-2	16886	3	IncFIB|IncFII|IncR	11	IS102|IS26|IS903B|ISEc9|ISEcl1|ISKpn1|ISKpn14|ISKpn18|ISKpn28|ISKpn6|ISKpn7	Tn4401a-1	ATTGA	TGTTA	194	203	7020-7118	Tn4401a	none	none	none	1	1	1	1	kpne	11	kpne_11	6	Tn4401a-1_ATTGA_TGTTA	76	115
7fe2d0fe-6d86-47b3-9ea1-32b7ebadf8d9	SAMN25989263	16/08/2016	env	1951801	1951801_13	NA	NA	NA	NA	NA	NA	NA	NA	NA	F113	W46 Drug Room CHWB Drain	CHWB	W46	geratology	Kpne-ST-922	KPC-2	20796	2	IncFIB|IncFII	14	IS186B|IS1F|IS1X4|IS4321R|IS5|IS5075|ISEc22|ISEc9|ISKpn21|ISKpn25|ISKpn31|ISKpn6|ISKpn7|ISPpu12	Tn4401a-1	ATTGA	ATTGA	104	97	7020-7118	Tn4401a	none	none	none	1	1	1	1	kpne	2	kpne_2	490	Tn4401a-1_ATTGA_ATTGA	61	234
7ff5d797-4b3c-4c28-bcb8-689df620bbb3	SAMN25989262	12/12/2016	env	1954532	1954532_13	NA	NA	NA	NA	NA	NA	NA	NA	NA	F134	W46 Beds 20 23 Shower Drain	Shower_bath_drain	W46	geratology	Eclo_newST_newAllele	KPC-2	10236	2	IncHI2|IncHI2A	7	IS1B|IS6100|ISKpn21|ISKpn26|ISKpn6|ISKpn7|ISKpn8	Tn4401a-1	AGTTG	AGTTG	80	81	7020-7118	Tn4401a	none	none	none	1	1	1	1	eclo	1	eclo_1	318	Tn4401a-1_AGTTG_AGTTG	93	479
8021c6f5-08ad-4b41-ad51-75910a7b0933	SAMN25989261	31/10/2016	env	1953454	1953454_24	NA	NA	NA	NA	NA	NA	NA	NA	NA	F138	W46 Beds 16 19 Shower Drain	Shower_bath_drain	W46	geratology	Eclo-ST-88	KPC-2	23879	6	IncFIA|IncFIB|IncFII|IncHI2|IncHI2A|IncR	11	IS1X2|IS1X4|IS30|IS5075|ISCfr1|ISEc36|ISKpn14|ISKpn31|ISKpn6|ISKpn7|ISKpn8	Tn4401a-unknown	ATTGA	ATTGA	165	154	7020-7118	Tn4401a	C4121T	none	none	unknown	1	1	1	eclo	2	eclo_2	916	Tn4401a-unknown_ATTGA_ATTGA	51	638
803e8cdc-de63-400b-90a5-21919f6a42e8	SAMN25989260	12/12/2016	env	1954397	1954397_11	NA	NA	NA	NA	NA	NA	NA	NA	NA	A59	AM1 Drug Room HWB	HWB_drain	AM1	acute med	Kpne-ST-11	KPC-2	14047	3	IncFIB|IncFII|IncR	12	IS102|IS26|IS5075|IS903B|ISEc9|ISEcl1|ISKpn1|ISKpn14|ISKpn18|ISKpn28|ISKpn6|ISKpn7	Tn4401a-1	ATTGA	TGTTA	355	317	7020-7118	Tn4401a	none	none	none	1	1	1	1	kpne	11	kpne_11	453	Tn4401a-1_ATTGA_TGTTA	76	108
80814032-aad2-4157-a4fb-9520b1713e1e	SAMN25989259	02/08/2016	env	1951526	1951526_12	NA	NA	NA	NA	NA	NA	NA	NA	NA	A94	AM2 Bed 11 HWB Drain	HWB_drain	AM2	acute med	Eclo-ST-88	KPC-2	35484	7	IncFIA|IncFIB|IncFII|IncHI2|IncHI2A|IncN|IncR	10	IS1X4|IS30|IS4321R|ISCfr1|ISKpn14|ISKpn31|ISKpn6|ISKpn7|ISKpn8|ISPa37	Tn4401a-unknown	ATTGA	ATTGA	58	57	7020-7118	Tn4401a	C4121T	none	none	unknown	1	1	1	eclo	2	eclo_2	990	Tn4401a-unknown_ATTGA_ATTGA	50	685
80a165a3-2c80-4282-882c-34b0446bf056	SAMN25989258	29/11/2016	env	1954103	1954103_15	NA	NA	NA	NA	NA	NA	NA	NA	NA	A90	AM2 Beds 17 20 Shower Drain	Shower_bath_drain	AM2	acute med	Kpne-ST-268	KPC-2	18012	2	IncFIB|IncFII	13	IS1F|IS6100|IS903B|ISEc9|ISEcl1|ISKpn1|ISKpn2|ISKpn26|ISKpn28|ISKpn31|ISKpn34|ISKpn6|ISKpn7	Tn4401a-1	ATTGA	ATTGA	105	85	7020-7118	Tn4401a	none	none	none	1	1	1	1	kpne	1	kpne_1	622	Tn4401a-1_ATTGA_ATTGA	61	533
80c9f043-dd7b-4d83-bb2a-9635aaf10bc0	SAMN25989257	21/06/2016	env	1950849	1950849_15	NA	NA	NA	NA	NA	NA	NA	NA	NA	T27	W3 Bay C Shower Drain	Shower_bath_drain	W4	cardiac	Eclo-ST-32	KPC-2	9981	5	IncFIB|IncFII|IncHI2|IncHI2A|IncN	17	IS1F|IS1X4|IS5075|IS6100|IS903B|ISEc14|ISEc33|ISEc52|ISKpn14|ISKpn25|ISKpn26|ISKpn31|ISKpn6|ISKpn7|ISKpn8|ISPpu12|ISSen3	Tn4401a-1	AGTTG	AGTTG	32	32	7020-7118	Tn4401a	none	none	none	1	1	1	1	eclo	4	eclo_4	312	Tn4401a-1_AGTTG_AGTTG	66	507
80e9976b-02ca-4bdd-b025-91e30102e632	SAMN25989256	08/11/2016	env	1953670	1953670_15	NA	NA	NA	NA	NA	NA	NA	NA	NA	A61	AM1AM2 Dirty Util Sluice	Sluice_sluice_sink	AM1_AM2	acute med	Raoultella ornithinolytica	KPC-2	9909	4	IncFIA|IncFII|IncHI1A|IncHI1B	16	IS1A|IS5|IS5708|IS6100|ISEc22|ISEc33|ISEc36|ISEc52|ISEcl1|ISKox1|ISKpn21|ISKpn31|ISKpn6|ISKpn7|ISKpn8|ISVsa5	Tn4401a-1	ATAAT|ATTGA	ATAAT|ATTGA	118|104	113|100	7020-7118	Tn4401a	none	none	none	1	1	1	1	rorn	1	rorn_1	512	Tn4401a-1_ATAAT|ATTGA_ATAAT|ATTGA	57	394
8115669a-09b0-4b02-8255-3d521454e285	SAMN25989255	22/11/2016	env	1953955	1953955_11	NA	NA	NA	NA	NA	NA	NA	NA	NA	T4	W3W4 M Staff WC HWB Drain	HWB_drain	W3_W4	cardiac	Kpne-newST	KPC-2	12288	3	IncFIA|IncFIB|IncFII	13	IS186B|IS1B|IS1F|IS26|IS5075|IS903B|ISEc33|ISKpn21|ISKpn31|ISKpn6|ISKpn7|ISKpn8|ISSen4	unknown-1	ATTGA	ATTGA	124	127	1489-1507|7020-7118	unknown	none	none	none	1	1	1	1	kpne	22	kpne_22	8	unknown-1_ATTGA_ATTGA	46	211
8134c129-acb5-4a56-bb64-6dc202e0903d	SAMN25989254	24/10/2016	env	1953300	1953300_14	NA	NA	NA	NA	NA	NA	NA	NA	NA	F30	W45 Bed 5 Toilet	Toilet	W45	geratology	Kpne-newST	KPC-2	17966	3	IncFIA|IncFIB|IncFII	13	IS186B|IS1A|IS1B|IS1F|IS26|IS5075|ISEc33|ISKpn21|ISKpn31|ISKpn6|ISKpn7|ISKpn8|ISSen4	Tn4401a-1	ATTGA	ATTGA	75	95	7020-7118	Tn4401a	none	none	none	1	1	1	1	kpne	22	kpne_22	8	Tn4401a-1_ATTGA_ATTGA	46	173
813a2fef-dd8d-43f4-9cdf-76797c3f76dc	SAMN25989253	02/08/2016	env	1951467	1951467_11	NA	NA	NA	NA	NA	NA	NA	NA	NA	F113	W46 Drug Room CHWB Drain	CHWB	W46	geratology	Kpne-ST-922	KPC-2	34268	2	IncFIB|IncFII	14	IS186B|IS1F|IS1X4|IS26|IS4321R|IS5075|IS903B|ISEc22|ISKpn21|ISKpn25|ISKpn31|ISKpn6|ISKpn7|ISPpu12	Tn4401a-1	ATTGA	ATTGA	67	69	7020-7118	Tn4401a	none	none	none	1	1	1	1	kpne	2	kpne_2	61	Tn4401a-1_ATTGA_ATTGA	61	227
819fe532-48e2-4a30-9a99-65cc375ee2c1	SAMN25989252	11/09/2016	pat	2217353	2217353_12	4684285	139976	10/09/2016	20/10/2016	Screen	CMFT Rapid PCR (Cepheid) CPE Screen	KLEBSIELLA PNEUMONIAE	Ertapenem	R			Patient	AM1	acute med	Kpne-ST-268	KPC-2	19809	2	IncFIB|IncFII	12	IS5075|IS6100|ISEc9|ISEcl1|ISKpn1|ISKpn2|ISKpn26|ISKpn28|ISKpn31|ISKpn34|ISKpn6|ISKpn7	Tn4401a-1	ATTGA	ATTGA	79	91	7020-7118	Tn4401a	none	none	none	1	1	1	1	kpne	1	kpne_1	643	Tn4401a-1_ATTGA_ATTGA	61	746
81ad3a33-fd3b-4554-b465-7016ab51a9c9	SAMN25989251	07/08/2016	pat	2215010	2215010_14	4811409	566543	23/07/2016	08/08/2016	Screen	CMFT Rapid PCR (Cepheid) CPE Screen	KLEBSIELLA PNEUMONIAE	Meropenem	R			Patient	AM1	acute med	Kpne-ST-252	KPC-2	17024	2	IncFIB|IncFII	14	IS102|IS1A|IS1B|IS1F|IS1X4|IS5075|IS6100|ISEc22|ISKpn14|ISKpn24|ISKpn31|ISKpn6|ISKpn7|ISSen4	Tn4401a-1	ATTGA	ATTGA	35	36	7020-7118	Tn4401a	none	none	none	1	1	1	1	kpne	9	kpne_9	592	Tn4401a-1_ATTGA_ATTGA	61	75
81af2e90-a87c-4df0-af05-a6e3a57ec49c	SAMN25989250	25/08/2016	env	1951953	1951953_12	NA	NA	NA	NA	NA	NA	NA	NA	NA	F46	W45 Drug Room Utility Sink	Utility_sink	W45	geratology	Eclo-ST-32	KPC-2	47160	2	IncFIB|IncFII	11	IS1R|IS1X4|IS5|IS5075|IS903B|ISEc9|ISKpn14|ISKpn25|ISKpn31|ISKpn6|ISKpn7	Tn4401a-1	ATTGA	ATTGA	51	51	7020-7118	Tn4401a	none	none	none	1	1	1	1	eclo	10	eclo_10	798	Tn4401a-1_ATTGA_ATTGA	61	585
81dd0bb1-3bce-400f-8202-de5ebd856a39	SAMN25989249	09/08/2016	env	1951659	1951659_14	NA	NA	NA	NA	NA	NA	NA	NA	NA	F70	W45 Beds 16 19 Shower Drain	Shower_bath_drain	W45	geratology	Cfre-ST-116	KPC-2	9907	3	IncFIA|IncFIB|IncFII	16	IS1F|IS1X2|IS26|IS30|IS6100|IS903B|ISCfr1|ISEc33|ISEc36|ISEc8|ISKpn31|ISKpn6|ISKpn7|ISVsa3|ISVsa5|Tn5403	Tn4401a-1	ATTGA|TATAC	ATTGA|TATAC	51|47	50|45	7020-7118	Tn4401a	none	none	none	1	1	1	1	cfre	6	cfre_6	828	Tn4401a-1_ATTGA|TATAC_ATTGA|TATAC	46	500
81fc0faf-aa3e-4006-8fce-f41d272e75b8	SAMN25989248	06/04/2016	env	1950407	1950407_12	NA	NA	NA	NA	NA	NA	NA	NA	NA	T9	W3 Entrance HWB Drain	HWB_drain	W3	cardiac	Eclo-ST-526	KPC-2	10058	5	IncFIA|IncFIB|IncHI2|IncHI2A|IncR	14	IS100kyp|IS102|IS150|IS1X2|IS1X4|IS30|IS6100|IS903B|ISEc14|ISKpn2|ISKpn28|ISKpn34|ISKpn6|ISKpn7	Tn4401a-1	AGTTG	AGTTG	47	41	7020-7118	Tn4401a	none	none	none	1	1	1	1	eclo	8	eclo_8	266	Tn4401a-1_AGTTG_AGTTG	55	5
82433289-788b-4132-a86a-4c9bf9c40fb5	SAMN25989247	29/11/2016	env	1954123	1954123_14	NA	NA	NA	NA	NA	NA	NA	NA	NA	A108	AM2 Bed 21 CHWB	CHWB	AM2	acute med	Kpne-ST-268	KPC-2	17478	2	IncFIB|IncFII	13	IS1F|IS6100|IS903B|ISEc9|ISEcl1|ISKpn1|ISKpn2|ISKpn26|ISKpn28|ISKpn31|ISKpn34|ISKpn6|ISKpn7	Tn4401a-1	ATTGA	ATTGA	87	92	7020-7118	Tn4401a	none	none	none	1	1	1	1	kpne	1	kpne_1	651	Tn4401a-1_ATTGA_ATTGA	61	533
82e3e856-65ad-47bc-9606-1c3db8a54b12	SAMN25989246	07/08/2016	pat	2215011	2215011_13	4817154	417238	29/07/2016	09/08/2016	Screen	CMFT Rapid PCR (Cepheid) CPE Screen	KLEBSIELLA PNEUMONIAE	Ertapenem	R			Patient	AM1	acute med	Kpne-ST-252	KPC-2	17024	2	IncFIB|IncFII	14	IS102|IS1A|IS1F|IS1X4|IS5075|IS6100|ISEc22|ISKpn14|ISKpn24|ISKpn26|ISKpn31|ISKpn6|ISKpn7|ISSen4	Tn4401a-1	ATTGA	ATTGA	33	35	7020-7118	Tn4401a	none	none	none	1	1	1	1	kpne	9	kpne_9	587	Tn4401a-1_ATTGA_ATTGA	61	84
834945a5-5895-4977-87dc-f5df5fc24c4f	SAMN25989245	27/12/2016	env	1954882	1954882_12	NA	NA	NA	NA	NA	NA	NA	NA	NA	F142	W46 Beds 12 15 Shower Drain	Shower_bath_drain	W46	geratology	Kpne-ST-11	KPC-2	22193	2	IncFIB|IncFII	12	IS1B|IS26|IS6100|ISEc9|ISKpn1|ISKpn14|ISKpn18|ISKpn26|ISKpn6|ISKpn7|ISKpn8|Tn5403	Tn4401a-1	AATAT	AATAT	52	65	7020-7118	Tn4401a	none	none	none	1	1	1	1	kpne	11	kpne_11	7	Tn4401a-1_AATAT_AATAT	61	454
83495dd5-557a-41ac-a815-79cc06e722fc	SAMN25989244	07/12/2016	env	1954345	1954345_12	NA	NA	NA	NA	NA	NA	NA	NA	NA	T61	W4 Bay C Shower Drain	Shower_bath_drain	W4	cardiac	Citrobacter farmeri GTC 1319	KPC-2	17370	2	Col|IncFII	10	IS1B|IS26|IS30|IS30H|IS903B|ISEc33|ISKpn21|ISKpn6|ISKpn7|ISSen4	Tn4401a-unknown	TTCTT	TTCTT	127	106	7020-7118	Tn4401a	C2630A	none	none	unknown	1	0	1	cfar	NA	cfar_NA	445	Tn4401a-unknown_TTCTT_TTCTT	22	446
836a57ed-9a7b-4bf9-bb40-252d43132376	SAMN25989243	03/08/2016	pat	2031564	2031564_13	3779809	305384	27/07/2016	05/08/2016	Screen	CMFT in house PCR (TaqMan) CPE Screen	KLEBSIELLA PNEUMONIAE	Ertapenem	R			Patient	AM1	acute med	Kpne-ST-252	KPC-2	17024	2	IncFIB|IncFII	13	IS102|IS1A|IS1F|IS1X4|IS5075|IS6100|ISEc22|ISKpn14|ISKpn24|ISKpn31|ISKpn6|ISKpn7|ISSen4	Tn4401a-1	ATTGA	ATTGA	36	41	7020-7118	Tn4401a	none	none	none	1	1	1	1	kpne	9	kpne_9	551	Tn4401a-1_ATTGA_ATTGA	61	86
83861b2a-3900-4717-aecf-bb0b44131872	SAMN25989242	31/10/2016	env	1953521	1953521_25	NA	NA	NA	NA	NA	NA	NA	NA	NA	A127	AM2 Beds 25 28 Shower Drain	Shower_bath_drain	AM2	acute med	Cfre-ST-114	KPC-2	18709	2	IncFIB|IncN	13	IS1B|IS30|IS6100|IS903B|ISAhy2|ISAs15|ISAs2|ISCfr1|ISEc36|ISKpn31|ISKpn6|ISKpn7|ISSen4	Tn4401a-1	ATTGA	ATTGA	287	280	7020-7118	Tn4401a	none	none	none	1	1	1	1	cfre	3	cfre_3	847	Tn4401a-1_ATTGA_ATTGA	84	458
83998eb8-82c8-469a-b0d4-91d9753d833f	SAMN25989241	25/04/2016	env	1950528	1950528_13	NA	NA	NA	NA	NA	NA	NA	NA	NA	T44	W4 Treatment Rm Utility Sink	Utility_sink	W4	cardiac	Eclo-ST-252	KPC-2	59317	5	IncFIB|IncFII|IncN|IncR|IncX3	9	IS1R|IS1X2|IS1X4|IS5075|IS6100|IS903B|ISKpn6|ISKpn7|ISKpn8	Tn4401a-1	TTGTG	TTGTG	56	68	7020-7118	Tn4401a	none	none	none	1	1	1	1	eclo	9	eclo_9	691	Tn4401a-1_TTGTG_TTGTG	73	554
839c1c44-2e44-4b4a-bca8-dbfcdbc49473	SAMN25989240	02/10/2016	env	1952862	1952862_13	NA	NA	NA	NA	NA	NA	NA	NA	NA	F99	W46 Bed 5 Shower Drain	Shower_bath_drain	W46	geratology	Kpne-ST-2938	KPC-2	29801	4	Col|IncFIA|IncFIB|IncFII	20	IS186B|IS1A|IS1B|IS1F|IS1N|IS1R|IS1X2|IS26|IS903|IS903B|ISApu1|ISAs25|ISEc33|ISEc35|ISEc8|ISKpn21|ISKpn26|ISKpn6|ISKpn7|ISPpu12	Tn4401a-unknown	ATTGA	ATATA	86	76	7020-7118	Tn4401a	none	C2046S|C2081Y|A2088M|T2090Y|C2096Y|G2100S|C2102Y|A2105R|T2123Y|C2135Y|G2153R|T2155Y|C2164S|T2291Y|C2299Y|G2303R|G2306R|C2312S|G2321R|C2330Y|A2338R|T2339Y|G2348R|T2351Y|T2364Y|T2366Y|G2369S|G2375R|T2382Y|T2453K|G2459R|C2462Y|A2469R|T2477Y|C2483S|T2489Y|G2501K|G2510R|C2528Y|G2531R|A2532R|C2537Y|C2546Y|T2554Y|C2555M|C2556S|C2558S|A2567R|G2583R|C2586Y|G2588S|C2589Y|C2596S|A2597R|A2607R|A2609R|T2618Y|A2621R|A2626R|G2628R|A2666R|C2675Y|C2684Y|A2694M|T2696Y|C2705S|T2708K|A2716R|A2717R|C2747Y|T2760W|T2777Y|G2786S|A2788W|G3185S|G3188R|G3191R|G3209R|C3215S|G3221R|A3224R|G3242K|C3521Y|C3554S|A3561R|A3577R|G3659S|A3685R|G3687S|A3693M|T3698Y|T3708Y|C3710S|G3713R|C3716M|A3717W|G3725R|C3731Y|C3743M|T3752Y|C3758Y|C3770S|C3776Y|G3779S|G3785S|C3803S|C3806Y|G3812R|C3815Y|G3839S|T3845K|C3848Y|G3849R|G3850S|A3875R|G3881R|C3884Y|C3886Y|C3896Y|A3918R|G3920R|A3923R|A3935R|T3936Y|C3938Y|A3956W|A3957W|C3960Y|C3974Y|C3977Y|A3990R|A3998R|G4001R|G4004R|C4007Y|T4022Y|G4031R|C4034Y|G4040S|G4055S|C4079Y|A4083R|C4085S|C4089Y|C4091S|C4106M|G4112R|C4118S|C4127Y|T4151Y|A4170R|C4177S|G4203R|T4232Y|T4238Y|C4241M|G4243K|G4244K|G4247K|C4380S|G4394R|C4409S|G4412S|C4460Y|C4463S|A4464R|A4467M|G4487R|C4517Y|G4526R|T4529K|T4544Y|A4556R|C4559Y|C4562Y|G4565K|A4577R|T4580Y|C4584M|C4586Y|C4595Y|T4598Y|G4611R|T4616Y|G4622R|C4628Y|T4631K|C4641Y|T4649Y|T4661Y|A4688M|C4689M|C4699S|A4704R|T4712Y|A4727R|T4731Y|G4736S|G4738K|G4743S|C4748S	C118,G85|C135,T93|A131,C81|T128,C77|C131,T79|G133,C79|C135,T78|A124,G79|T130,C87|C130,T90|G122,A83|T121,C84|C122,G91|T109,C36|C116,T36|G112,A36|G113,A36|C114,G48|G110,A48|C112,T49|A106,G43|T105,C42|G112,A43|T116,C43|T107,C33|T105,C33|G108,C33|G111,A32|T106,C33|T114,G30|G122,A30|C122,T30|A118,G34|T123,C36|C121,G40|T121,C39|G118,T38|G120,A44|C116,T42|G119,A42|A118,G41|C117,T42|C109,T42|T112,C38|C112,A38|C111,G38|C112,G38|A107,G71|G107,A64|C106,T63|G105,C65|C106,T65|C107,G65|A107,G66|A107,G81|A103,G86|T110,C86|A113,G82|A109,G84|G120,A83|A122,G101|C124,T96|C128,T94|A128,C88|T130,C88|C131,G85|T128,G88|A137,G87|A134,G86|C142,T87|T129,A75|T128,C66|G125,C50|A122,T50|G110,C19|G112,A17|G113,A17|G105,A15|C96,G15|G99,A14|A102,G14|G103,T18|C121,T81|C124,G95|A127,G95|A128,G99|G116,C19|A116,G81|G119,C81|A114,C76|T115,C76|T115,C62|C117,G60|G118,A61|C120,A62|A119,T59|G123,A85|C123,T94|C124,A102|T114,C97|C111,T102|C118,G100|C118,T100|G110,C101|G113,C114|C120,G104|C118,T104|G113,A108|C115,T106|G120,C109|T117,G96|C118,T96|G117,A94|G114,C98|A119,G119|G118,A107|C120,T105|C123,T104|C129,T121|A127,G104|G129,A100|A123,G106|A128,G92|T126,C92|C128,T92|A134,T113|A131,T119|C131,T115|C122,T127|C125,T128|A121,G122|A122,G106|G125,A105|G129,A103|C132,T106|T131,C116|G129,A116|C128,T112|G118,C111|G116,C110|C117,T88|A114,G88|C120,G86|C121,T89|C117,G89|C114,A104|G119,A104|C125,G105|C118,T91|T121,C86|A121,G95|C123,G93|G118,A99|T115,C89|T119,C74|C124,A70|G121,T71|G119,T71|G118,T75|C110,G71|G106,A80|C112,G85|G110,C82|C115,T80|C114,G82|A108,G81|A106,C83|G111,A94|C109,T93|G110,A91|T111,G88|T115,C86|A112,G72|C105,T72|C108,T72|G106,T71|A110,G62|T106,C64|C114,A63|C111,T62|C112,T73|T106,C68|G110,A73|T112,C78|G104,A77|C107,T70|T108,G71|C121,T75|T108,C75|T118,C78|A115,C76|C120,A74|C120,G77|A117,G78|T117,C73|A123,G59|T119,C56|G121,C57|G120,T55|G118,C57|C123,G55	unknown	1	1	1	kpne	10	kpne_10	101	Tn4401a-unknown_ATTGA_ATATA	9	157
8402056a-ab95-4e9c-970d-ca49ae8b5397	SAMN25989239	27/12/2016	env	1954849	1954849_11	NA	NA	NA	NA	NA	NA	NA	NA	NA	F107	W46 Bed 7 Shower Drain	Shower_bath_drain	W46	geratology	Cfre-ST-114	KPC-2	75927	2	IncFIB|IncN	9	IS1B|IS30|IS6100|ISCfr1|ISEc36|ISKpn31|ISKpn6|ISKpn7|ISSen4	Tn4401a-1	ATTGA	ATTGA	94	109	7020-7118	Tn4401a	none	none	none	1	1	1	1	cfre	3	cfre_3	839	Tn4401a-1_ATTGA_ATTGA	84	461
8407ad04-8c1d-4834-a371-c95223cac2c4	SAMN25989238	24/10/2016	env	1953384	1953384_15	NA	NA	NA	NA	NA	NA	NA	NA	NA	F74	W45 Beds 12 15 Shower Drain	Shower_bath_drain	W45	geratology	Cfre-ST-22	KPC-2	20222	3	IncFIA|IncFIB|IncFII	9	IS30|IS3000|ISEc33|ISEc36|ISKpn14|ISKpn26|ISKpn31|ISKpn6|ISKpn7	Tn4401a-1	ATTGA	ATTGA	258	263	7020-7118	Tn4401a	none	none	none	1	1	1	1	cfre	2	cfre_2	207	Tn4401a-1_ATTGA_ATTGA	46	728
8410edf1-47bb-477b-9303-2ab36a5fc744	SAMN25989237	02/10/2016	env	1951911	1951911_13	NA	NA	NA	NA	NA	NA	NA	NA	NA	A90	AM2 Beds 17 20 Shower Drain	Shower_bath_drain	AM2	acute med	Eclo-ST-32	KPC-2	56664	4	IncFII|IncHI2|IncHI2A|IncR	13	IS102|IS1247|IS1B|IS1X4|IS4321R|IS903B|ISKpn14|ISKpn26|ISKpn31|ISKpn6|ISKpn7|ISKpn8|ISSen4	Tn4401a-1	ATTGA	ATTGA	90	81	7020-7118	Tn4401a	none	none	none	1	1	1	1	eclo	13	eclo_13	430	Tn4401a-1_ATTGA_ATTGA	90	34
842412ab-a74d-4c71-b0f5-3b9427b0eb94	SAMN25989236	25/08/2016	env	1951994	1951994_14	NA	NA	NA	NA	NA	NA	NA	NA	NA	A17	AM1 Beds 7 10 Shower Drain	Shower_bath_drain	AM1	acute med	Eclo_newST_newAllele	KPC-2	10254	7	IncFIA|IncFIB|IncFII|IncHI2|IncHI2A|IncL/M|IncR	18	IS1247|IS1B|IS1X4|IS30|IS5075|ISCfr1|ISEc14|ISEc33|ISEc36|ISEc52|ISKpn14|ISKpn21|ISKpn26|ISKpn31|ISKpn6|ISKpn7|ISKpn8|ISVsa5	unknown-1	none	ATTGA	none	165	1-3629|7020-7118	unknown	none	none	none	1	1	1	1	eclo	16	eclo_16	1001	unknown-1_none_ATTGA	49	134
84414260-9db1-432c-b0ba-e0102c1481eb	SAMN25989235	28/10/2016	pat	2220206	2220206_22	3660610	304944	14/09/2016	02/11/2016	Screen	CMFT Rapid PCR (Cepheid) CPE Screen	KLEBSIELLA PNEUMONIAE	Meropenem	R			Patient	AM2	acute med	Kpne-newST	KPC-2	18012	2	ColRNAI|IncFII	7	IS1R|IS5075|IS6100|ISKpn1|ISKpn31|ISKpn6|ISKpn7	Tn4401a-1	ATTGA	ATTGA	104	118	7020-7118	Tn4401a	none	none	none	1	1	1	1	kpne	28	kpne_28	251	Tn4401a-1_ATTGA_ATTGA	42	621
8472f7dc-7f23-4bc1-a68d-f42da95a2534	SAMN25989234	14/06/2016	env	1950819	1950819_15	NA	NA	NA	NA	NA	NA	NA	NA	NA	T7	W3W4 Dom Rm CHWB Drain	CHWB	W4	cardiac	Kpne-ST-1562	KPC-2	18796	2	IncFIB|IncFII	13	IS186B|IS1A|IS1B|ISEc22|ISEc52|ISEhe3|ISKpn14|ISKpn25|ISKpn26|ISKpn31|ISKpn6|ISKpn7|ISKpn8	Tn4401a-1	ATTGA	ATTGA	59	75	7020-7118	Tn4401a	none	none	none	1	1	1	1	kpne	3	kpne_3	151	Tn4401a-1_ATTGA_ATTGA	61	183
8478f01d-15c2-467b-b893-401858f87442	SAMN25989233	31/10/2016	env	1953454	1953454_13	NA	NA	NA	NA	NA	NA	NA	NA	NA	F138	W46 Beds 16 19 Shower Drain	Shower_bath_drain	W46	geratology	Koxy_newST_newAllele	KPC-2	73006	2	IncFIA|IncR	9	IS1X3|IS6100|IS903B|ISEc22|ISKpn31|ISKpn6|ISKpn7|Tn3|Tn5403	Tn4401a-1	ATTGA	ATTGA	105	108	7020-7118	Tn4401a	none	none	none	1	1	0	1	koxy	NA	koxy_NA	214	Tn4401a-1_ATTGA_ATTGA	60	678
847c3a1d-d5b6-45ca-a39d-d45c65d2947e	SAMN25989232	05/10/2016	env	1952986	1952986_11	NA	NA	NA	NA	NA	NA	NA	NA	NA	A70	AM2 Bed 1 Shower Drain	Shower_bath_drain	AM2	acute med	Cfre-ST-22	KPC-2	20223	3	IncFIA|IncFIB|IncFII	9	IS30|IS3000|ISEc33|ISEc36|ISKpn14|ISKpn26|ISKpn31|ISKpn6|ISKpn7	Tn4401a-1	ATTGA	ATTGA	375	404	7020-7118	Tn4401a	none	none	none	1	1	1	1	cfre	2	cfre_2	185	Tn4401a-1_ATTGA_ATTGA	46	728
84bc4834-7e95-499b-a334-85466c21d406	SAMN25989231	20/12/2016	env	1954614	1954614_13	NA	NA	NA	NA	NA	NA	NA	NA	NA	T61	W4 Bay C Shower Drain	Shower_bath_drain	W4	cardiac	Enterobacter asburiae	KPC-2	29785	4	IncFIB|IncFII|IncN|IncR	10	IS1X2|IS1X3|IS30|IS5075|IS6100|ISKpn21|ISKpn24|ISKpn31|ISKpn6|ISKpn7	Tn4401a-1	ATTGA	ATTGA	187	194	7020-7118	Tn4401a	none	none	none	1	1	0	1	easb	NA	easb_NA	521	Tn4401a-1_ATTGA_ATTGA	72	630
84cbe148-db12-453e-a42f-05fbb31301c6	SAMN25989230	25/05/2016	pat	2020790	2020790_14	NA	NA	NA	NA	NA	NA	NA	NA	NA			Patient	W4	cardiac	Kpne-ST-107	KPC-2	68606	4	IncFIA|IncFIB|IncFII|IncR	11	IS1R|IS6100|IS903B|ISEc23|ISKpn1|ISKpn14|ISKpn25|ISKpn31|ISKpn6|ISKpn7|ISSen4	Tn4401a-1	ATTGA	ATTGA	83	94	7020-7118	Tn4401a	none	none	none	1	NA	NA	NA	kpne	42	kpne_42	NA	Tn4401a-1_ATTGA_ATTGA	53	622
84e3eb87-16df-4658-8a3e-7ec8f6a93f6e	SAMN25989229	03/08/2016	pat	2031724	2031724_14	4977117	64818	20/07/2016	09/08/2016	Screen	CMFT in house PCR (TaqMan) CPE Screen	KLEBSIELLA PNEUMONIAE	Ertapenem	R			Patient	AM1	acute med	Kpne-ST-252	KPC-2	17024	2	IncFIB|IncFII	15	IS102|IS1A|IS1B|IS1F|IS1X4|IS5075|IS6100|IS903B|ISEc22|ISKpn14|ISKpn24|ISKpn31|ISKpn6|ISKpn7|ISSen4	Tn4401a-1	ATTGA	ATTGA	34	42	7020-7118	Tn4401a	none	none	none	1	1	1	1	kpne	9	kpne_9	573	Tn4401a-1_ATTGA_ATTGA	61	71
84f5bbbe-de13-4e38-9a18-f4a200d92345	SAMN25989228	12/12/2016	env	1954503	1954503_12	NA	NA	NA	NA	NA	NA	NA	NA	NA	F93	W46 Bed 4 HWB Drain	HWB_drain	W46	geratology	Eclo_newST_newAllele	KPC-2	56665	4	IncFII|IncHI2|IncHI2A|IncR	11	IS102|IS1247|IS1B|IS4321R|ISKpn14|ISKpn26|ISKpn31|ISKpn6|ISKpn7|ISKpn8|ISSen4	Tn4401a-1	ATTGA	ATTGA	116	123	7020-7118	Tn4401a	none	none	none	1	1	1	1	eclo	13	eclo_13	420	Tn4401a-1_ATTGA_ATTGA	90	40
8520e51a-aaf6-4c6e-b9a5-fe7171d66680	SAMN25989227	28/09/2016	pat	2039656	2039656_11	4945978	81315	03/09/2016	10/10/2016	Screen	CMFT Rapid PCR (Cepheid) CPE Screen	KLEBSIELLA PNEUMONIAE	Meropenem	R			Patient	W46	geratology	Kpne-ST-641	KPC-2	18012	2	IncFIB|IncFII	10	IS1A|IS5075|IS6100|IS903|ISEc33|ISKpn14|ISKpn21|ISKpn31|ISKpn6|ISKpn7	Tn4401a-1	ATTGA	ATTGA	64	61	7020-7118	Tn4401a	none	none	none	1	1	1	1	kpne	53	kpne_53	807	Tn4401a-1_ATTGA_ATTGA	61	397
8537172c-3562-4edf-856d-ca66166371e1	SAMN25989226	28/09/2016	pat	2039655	2039655_13	4675291	164210	19/09/2016	08/10/2016	Screen	CMFT in house PCR (TaqMan) CPE Screen	KLEBSIELLA PNEUMONIAE	Meropenem	R			Patient	W46	geratology	Kpne-ST-1828	KPC-2	18065	3	IncFIB|IncFII|IncR	15	IS1R|IS1X3|IS1X4|IS5075|IS6100|IS903B|ISEc33|ISEcl1|ISKpn1|ISKpn21|ISKpn26|ISKpn31|ISKpn6|ISKpn7|ISKpn8	Tn4401a-1	ATTGA	ATTGA	96	82	7020-7118	Tn4401a	none	none	none	1	1	1	1	kpne	7	kpne_7	229	Tn4401a-1_ATTGA_ATTGA	76	562
85396242-fb8a-40e4-a838-792734a35471	SAMN25989225	09/08/2016	env	1951675	1951675_12	NA	NA	NA	NA	NA	NA	NA	NA	NA	A13	AM1 Beds 3 6 Shower Drain	Shower_bath_drain	AM1	acute med	Eclo-ST-88	KPC-2	35484	6	IncFIA|IncFIB|IncFII|IncHI2|IncHI2A|IncR	12	IS1B|IS1X2|IS1X4|IS30|IS5075|ISCfr1|ISEc36|ISKpn14|ISKpn31|ISKpn6|ISKpn7|ISKpn8	Tn4401a-unknown	ATTGA	ATTGA	56	64	7020-7118	Tn4401a	C4121T	none	none	unknown	1	1	1	eclo	2	eclo_2	886	Tn4401a-unknown_ATTGA_ATTGA	51	427
853dd8d6-b1d0-43eb-8adc-da91270e3504	SAMN25989224	12/12/2016	env	1954471	1954471_14	NA	NA	NA	NA	NA	NA	NA	NA	NA	T77	W3W4 Dom Rm Mop Sink lower	Mop_sink	W3_W4	cardiac	Koxy-ST-50	KPC-2	19096	5	IncFIB|IncFII|IncHI2|IncHI2A|IncN	11	IS1A|IS1B|IS5075|IS6100|IS903B|ISEc52|ISEcl1|ISKpn21|ISKpn6|ISKpn7|Tn5403	Tn4401a-1	AGTTG	AGTTG	73	70	7020-7118	Tn4401a	none	none	none	1	1	0	1	koxy	NA	koxy_NA	276	Tn4401a-1_AGTTG_AGTTG	66	304
85436a55-0215-4b87-a08c-c575218afe8f	SAMN25989223	31/08/2016	env	1952193	1952193_14	NA	NA	NA	NA	NA	NA	NA	NA	NA	F83	W46 Bed 1 Shower Drain	Shower_bath_drain	W46	geratology	Kpne-ST-1820	KPC-2	14393	3	IncFIA|IncFIB|IncFII	14	IS1F|IS1N|IS2|IS5|IS6100|ISEc9|ISEhe3|ISKpn14|ISKpn25|ISKpn31|ISKpn34|ISKpn6|ISKpn7|ISSen4	Tn4401a-1	ATTGA	ATTGA	86	75	7020-7118	Tn4401a	none	none	none	1	1	1	1	kpne	37	kpne_37	663	Tn4401a-1_ATTGA_ATTGA	46	483
85712005-f1ab-4e3f-9ba1-a61490a15dc5	SAMN25989222	22/11/2016	env	1953844	1953844_13	NA	NA	NA	NA	NA	NA	NA	NA	NA	F45	W45 Drug Room CHWB Drain	CHWB	W45	geratology	Eclo-ST-32	KPC-2	24973	2	IncFIB|IncFII	11	IS1R|IS1X4|IS5|IS5075|IS6100|IS903B|ISKpn14|ISKpn25|ISKpn31|ISKpn6|ISKpn7	Tn4401a-1	ATTGA	ATTGA	136	122	7020-7118	Tn4401a	none	none	none	1	1	1	1	eclo	10	eclo_10	748	Tn4401a-1_ATTGA_ATTGA	61	581
857c6413-6c5f-4459-a650-6d0d5b210c43	SAMN25989221	03/08/2016	pat	2031694	2031694_12	3825389	213565	26/07/2016	04/08/2016	Screen	CMFT in house PCR (TaqMan) CPE Screen	KLEBSIELLA PNEUMONIAE	Ertapenem	R			Patient	AM1	acute med	Kpne-ST-252	KPC-2	17024	2	IncFIB|IncFII	14	IS102|IS1A|IS1B|IS1F|IS1X4|IS5075|IS6100|ISEc22|ISKpn14|ISKpn24|ISKpn31|ISKpn6|ISKpn7|ISSen4	Tn4401a-1	ATTGA	ATTGA	35	46	7020-7118	Tn4401a	none	none	none	1	1	1	1	kpne	9	kpne_9	579	Tn4401a-1_ATTGA_ATTGA	61	75
857d5ccc-3755-48a7-8ea4-7bf7338d166d	SAMN25989220	07/12/2016	env	1954338	1954338_25	NA	NA	NA	NA	NA	NA	NA	NA	NA	T62	W4 Shower Rm 2 Shower Drain	Shower_bath_drain	W4	cardiac	Citrobacter farmeri GTC 1319 (blue z-score)	KPC-2	17370	3	Col|IncFIB|IncFII	14	IS1X2|IS30H|IS6100|IS903B|ISCfr1|ISEc33|ISEc36|ISEc8|ISEcl1|ISKpn21|ISKpn6|ISKpn7|ISSen4|ISVsa3	Tn4401a-unknown	TAAAT|TTCTT	TTCTT	12|123	136	7020-7118	Tn4401a	C2630A	none	none	unknown	1	0	1	cfar	NA	cfar_NA	890	Tn4401a-unknown_TAAAT|TTCTT_TTCTT	16	664
8589dd17-13ff-4aed-a576-b85065c08458	SAMN25989219	03/08/2016	env	1951595	1951595_12	NA	NA	NA	NA	NA	NA	NA	NA	NA	A95	AM2 Bed 11 Shower Drain	Shower_bath_drain	AM2	acute med	Eclo-ST-88	KPC-2	35483	6	IncFIA|IncFIB|IncFII|IncHI2|IncHI2A|IncR	12	IS1X2|IS1X4|IS30|IS5075|IS903B|ISCfr1|ISEc36|ISKpn14|ISKpn31|ISKpn6|ISKpn7|ISKpn8	Tn4401a-unknown	ATTGA	ATTGA	59	47	7020-7118	Tn4401a	C4121T	none	none	unknown	1	1	1	eclo	2	eclo_2	987	Tn4401a-unknown_ATTGA_ATTGA	51	636
85942d20-640e-4cd2-bbc8-33b4b0b60e6f	SAMN25989218	26/07/2016	env	1951413	1951413_12	NA	NA	NA	NA	NA	NA	NA	NA	NA	T10	W3 Day Rm CHWB Drain	CHWB	W3	cardiac	Eclo-ST-87	KPC-2	9981	3	IncFIB|IncHI2|IncHI2A	13	IS1X4|IS5075|IS6100|IS629|IS903B|ISEcl1|ISKox1|ISKpn21|ISKpn26|ISKpn6|ISKpn7|ISKpn8|ISSen4	Tn4401a-1	AGAAC|AGTTG	AGAAC|AGTTG	30|59	30|42	7020-7118	Tn4401a	none	none	none	1	1	1	1	eclo	20	eclo_20	312	Tn4401a-1_AGAAC|AGTTG_AGAAC|AGTTG	79	690
85d916ed-6e53-4bd8-9547-7f0de7215c26	SAMN25989217	28/09/2016	env	1952661	1952661_33	NA	NA	NA	NA	NA	NA	NA	NA	NA	A61	AM1AM2 Dirty Util Sluice	Sluice_sluice_sink	AM1_AM2	acute med	Raoultella ornithinolytica	KPC-2	15281	5	IncFIA|IncFII|IncHI1A|IncHI1B|IncN3	14	IS5|IS5708|IS6100|ISEc22|ISEc33|ISEc36|ISEc52|ISEcl1|ISKox1|ISKpn21|ISKpn31|ISKpn6|ISKpn7|ISVsa5	Tn4401a-1	ATAAT|ATTGA	ATAAT|ATTGA	157|262	186|232	7020-7118	Tn4401a	none	none	none	1	1	1	1	rorn	1	rorn_1	519	Tn4401a-1_ATAAT|ATTGA_ATAAT|ATTGA	58	736
8617219b-e96e-4ad3-8227-27412692e18b	SAMN25989216	23/09/2016	pat	2218023	2218023_14	3660610	304944	14/09/2016	02/11/2016	Screen	CMFT Rapid PCR (Cepheid) CPE Screen	KLEBSIELLA PNEUMONIAE	Meropenem	R			Patient	AM2	acute med	Kpne-ST-1828	KPC-2	30825	3	IncFIB|IncFII|IncR	13	IS1R|IS1X3|IS26|IS5075|IS6100|ISEc33|ISKpn1|ISKpn21|ISKpn26|ISKpn31|ISKpn6|ISKpn7|ISKpn8	Tn4401a-1	ATTGA	ATTGA	98	117	7020-7118	Tn4401a	none	none	none	1	1	1	1	kpne	7	kpne_7	229	Tn4401a-1_ATTGA_ATTGA	76	568
861f0b68-0e55-4846-8778-6ab77ebff42f	SAMN25989215	18/07/2016	env	1951138	1951138_14	NA	NA	NA	NA	NA	NA	NA	NA	NA	A59	AM1 Drug Room HWB	HWB_drain	AM1	acute med	Kpne-ST-11	KPC-2	13795	4	Col156|IncFIB|IncFII|IncR	13	IS102|IS5075|IS6100|IS903B|ISEc9|ISEcl1|ISKpn14|ISKpn18|ISKpn26|ISKpn28|ISKpn31|ISKpn6|ISKpn7	Tn4401a-1	AAAAC|AAGAA	AAGAA|ATTGA	74|78	29|67	7020-7118	Tn4401a	none	none	none	1	1	1	1	kpne	11	kpne_11	465	Tn4401a-1_AAAAC|AAGAA_AAGAA|ATTGA	32	119
868a7e80-59f0-4cc7-b8a4-079be34479fa	SAMN25989214	19/10/2016	env	1953215	1953215_23	NA	NA	NA	NA	NA	NA	NA	NA	NA	A127	AM2 Beds 25 28 Shower Drain	Shower_bath_drain	AM2	acute med	Cfre-ST-114	KPC-2	76300	2	IncFIB|IncN	9	IS1A|IS1B|IS6100|ISCfr1|ISEc36|ISKpn31|ISKpn6|ISKpn7|ISSen4	Tn4401a-1	ATTGA	ATTGA	115	117	7020-7118	Tn4401a	none	none	none	1	1	1	1	cfre	3	cfre_3	846	Tn4401a-1_ATTGA_ATTGA	84	308
86cd6d35-8410-4683-b33a-dac6886fdc7e	SAMN25989213	22/11/2016	env	1954017	1954017_11	NA	NA	NA	NA	NA	NA	NA	NA	NA	T43	W4 Treatment Rm CHWB Drain	CHWB	W4	cardiac	Eclo-ST-32	KPC-2	24852	3	IncFIB|IncFII|IncR	13	IS186B|IS1X4|IS5075|ISKpn14|ISKpn21|ISKpn26|ISKpn31|ISKpn34|ISKpn6|ISKpn7|ISSen3|ISSen4|ISSpu2	Tn4401a-1	ATTGA	ATTGA	136	162	7020-7118	Tn4401a	none	none	none	1	1	1	1	eclo	19	eclo_19	325	Tn4401a-1_ATTGA_ATTGA	76	271
86d0e87e-f975-4a2b-a4b9-dff5cb250c9b	SAMN25989212	31/08/2016	env	1952203	1952203_12	NA	NA	NA	NA	NA	NA	NA	NA	NA	F121	W46 Dom Room Mop Sink upper	Mop_sink	W46	geratology	Kpne-ST-841	KPC-2	29365	3	IncFIB|IncFII|IncR	13	IS186B|IS1A|IS1R|IS1S|IS26|ISEc36|ISKpn28|ISKpn34|ISKpn6|ISKpn7|ISPpu12|ISSen4|ISSpu2	Tn4401a-1	AGCGG|ATTGA	AGCGG|ATATA	23|136	13|137	7020-7118	Tn4401a	none	none	none	1	1	1	1	kpne	29	kpne_29	155	Tn4401a-1_AGCGG|ATTGA_AGCGG|ATATA	76	188
87201bbb-dca0-4244-976d-5bcf4fd1a354	SAMN25989211	06/12/2016	env	1954277	1954277_11	NA	NA	NA	NA	NA	NA	NA	NA	NA	F47	W45 Treatment Room CHWB Drain	CHWB	W45	geratology	Eclo-ST-32	KPC-2	56227	4	IncFIB|IncFII|IncHI2|IncHI2A	10	IS1R|IS1X4|IS6100|IS903B|ISKpn14|ISKpn25|ISKpn31|ISKpn6|ISKpn7|ISKpn8	Tn4401a-1	ATTGA	ATTGA	74	90	7020-7118	Tn4401a	none	none	none	1	1	1	1	eclo	10	eclo_10	310	Tn4401a-1_ATTGA_ATTGA	65	609
87226c29-bf7a-486e-a916-905aa86d0bde	SAMN25989210	24/10/2016	env	1953309	1953309_14	NA	NA	NA	NA	NA	NA	NA	NA	NA	F45	W45 Drug Room CHWB Drain	CHWB	W45	geratology	Eclo-ST-32	KPC-2	24921	2	IncFIB|IncFII	9	IS1R|IS1X4|IS6100|IS903B|ISKpn14|ISKpn25|ISKpn31|ISKpn6|ISKpn7	Tn4401a-1	ATTGA	ATTGA	83	76	7020-7118	Tn4401a	none	none	none	1	1	1	1	eclo	10	eclo_10	721	Tn4401a-1_ATTGA_ATTGA	61	608
877aba71-9256-45f9-8b60-b750528bfa77	SAMN25989209	12/12/2016	env	1954503	1954503_15	NA	NA	NA	NA	NA	NA	NA	NA	NA	F93	W46 Bed 4 HWB Drain	HWB_drain	W46	geratology	Eclo-ST-32	KPC-2	56664	4	IncFII|IncHI2|IncHI2A|IncR	13	IS102|IS1247|IS1B|IS1X4|IS4321R|IS903B|ISKpn14|ISKpn26|ISKpn31|ISKpn6|ISKpn7|ISKpn8|ISSen4	Tn4401a-1	ATTGA	ATTGA	117	113	7020-7118	Tn4401a	none	none	none	1	1	1	1	eclo	13	eclo_13	421	Tn4401a-1_ATTGA_ATTGA	90	34
8782b261-1d8f-4761-95f1-bd90a7069def	SAMN25989208	24/10/2016	env	1953365	1953365_13	NA	NA	NA	NA	NA	NA	NA	NA	NA	A59	AM1 Drug Room HWB	HWB_drain	AM1	acute med	Kpne-ST-11	KPC-2	13667	3	IncFIB|IncFII|IncR	11	IS102|IS26|IS903B|ISEc9|ISEcl1|ISKpn14|ISKpn18|ISKpn26|ISKpn28|ISKpn6|ISKpn7	Tn4401a-1	ATTGA	TGTTA	215	239	7020-7118	Tn4401a	none	none	none	1	1	1	1	kpne	11	kpne_11	442	Tn4401a-1_ATTGA_TGTTA	76	116
87e32c45-5ab4-4794-94f8-ffdbed7961df	SAMN25989207	12/08/2016	pat	2215455	2215455_13	3814893	140638	06/08/2016	12/08/2016	Screen	CMFT Rapid PCR (Cepheid) CPE Screen	KLEBSIELLA PNEUMONIAE	Meropenem	R			Patient	AM1	acute med	Kpne-ST-252	KPC-2	17024	2	IncFIB|IncFII	13	IS1A|IS1B|IS1F|IS1X4|IS5075|IS6100|ISEc22|ISKpn14|ISKpn24|ISKpn31|ISKpn6|ISKpn7|ISSen4	Tn4401a-1	ATTGA	ATTGA	74	73	7020-7118	Tn4401a	none	none	none	1	1	1	1	kpne	9	kpne_9	557	Tn4401a-1_ATTGA_ATTGA	61	277
87e4ce41-6e52-47b0-a8c6-d0d5671dcd2f	SAMN25989206	27/12/2016	env	1954870	1954870_13	NA	NA	NA	NA	NA	NA	NA	NA	NA	F130	W46 Beds 24 -27 Shower Drain	Shower_bath_drain	W46	geratology	Eclo-ST-45	KPC-2	10058	3	IncHI2|IncHI2A|IncN	10	IS1X4|IS5075|IS6100|IS903B|ISEc36|ISEhe3|ISKpn26|ISKpn6|ISKpn7|ISKpn8	Tn4401a-1	AGTTG	AGTTG	72	76	7020-7118	Tn4401a	none	none	none	1	1	1	1	eclo	7	eclo_7	337	Tn4401a-1_AGTTG_AGTTG	95	700
8836f16a-5c87-4ea1-8e3a-8699cb1bb7ea	SAMN25989205	01/12/2016	env	1954145	1954145_15	NA	NA	NA	NA	NA	NA	NA	NA	NA	T44	W4 Treatment Rm Utility Sink	Utility_sink	W4	cardiac	Eclo-ST-252	KPC-2	59317	5	IncFIB|IncFII|IncN|IncR|IncX3	6	IS1X2|IS5075|IS6100|ISKpn6|ISKpn7|ISKpn8	Tn4401a-1	TTGTG	TTGTG	162	191	7020-7118	Tn4401a	none	none	none	1	1	1	1	eclo	9	eclo_9	693	Tn4401a-1_TTGTG_TTGTG	73	671
8890b0d2-a30a-455c-b28d-ef2d9075b102	SAMN25989204	23/09/2016	pat	2218023	2218023_15	3660610	304944	14/09/2016	02/11/2016	Screen	CMFT Rapid PCR (Cepheid) CPE Screen	KLEBSIELLA PNEUMONIAE	Meropenem	R			Patient	AM2	acute med	Kpne-ST-1828	KPC-2	18065	3	IncFIB|IncFII|IncR	16	IS1A|IS1R|IS1X3|IS1X4|IS5075|IS6100|ISEc33|ISEc52|ISEcl1|ISKpn1|ISKpn21|ISKpn26|ISKpn31|ISKpn6|ISKpn7|ISKpn8	Tn4401a-1	ATTGA	ATTGA	73	105	7020-7118	Tn4401a	none	none	none	1	1	1	1	kpne	7	kpne_7	229	Tn4401a-1_ATTGA_ATTGA	76	342
88a62eee-5302-4d23-9740-082b97f7e9e3	SAMN25989203	14/06/2016	env	1950801	1950801_14	NA	NA	NA	NA	NA	NA	NA	NA	NA	T44	W4 Treatment Rm Utility Sink	Utility_sink	W4	cardiac	Eclo-ST-252	KPC-2	59317	5	IncFIB|IncFII|IncN|IncR|IncX3	8	IS1R|IS1X2|IS1X4|IS5075|IS6100|ISKpn6|ISKpn7|ISKpn8	Tn4401a-1	TTGTG	TTGTG	56	57	7020-7118	Tn4401a	none	none	none	1	1	1	1	eclo	9	eclo_9	693	Tn4401a-1_TTGTG_TTGTG	73	555
88b51af8-060f-4db4-a04a-13342703bb10	SAMN25989202	01/09/2016	pat	2035766	2035766_13	5032687	393577	27/08/2016	07/09/2016	Screen	CMFT in house PCR (TaqMan) CPE Screen	KLEBSIELLA PNEUMONIAE	Meropenem	R			Patient	AM1	acute med	Kpne-ST-252	KPC-2	17024	2	IncFIB|IncFII	13	IS1A|IS1B|IS1F|IS1X4|IS5075|IS6100|ISEc22|ISKpn14|ISKpn24|ISKpn31|ISKpn6|ISKpn7|ISSen4	Tn4401a-1	ATTGA	ATTGA	51	58	7020-7118	Tn4401a	none	none	none	1	1	1	1	kpne	9	kpne_9	572	Tn4401a-1_ATTGA_ATTGA	61	277
88d5739c-066d-43d9-bb7b-48d35c2a2c87	SAMN25989201	25/04/2016	env	1950513	1950513_15	NA	NA	NA	NA	NA	NA	NA	NA	NA	T7	W3W4 Dom Rm CHWB Drain	CHWB	W4	cardiac	Raoultella ornithinolytica	KPC-2	17650	2	IncFII|IncR	9	IS1X4|IS4321R|IS6100|IS903B|ISEc36|ISKpn21|ISKpn31|ISKpn6|ISKpn7	Tn4401a-1	ATTGA	ATTGA	38	42	7020-7118	Tn4401a	none	none	none	1	1	1	1	rorn	6	rorn_6	373	Tn4401a-1_ATTGA_ATTGA	92	687
89003b43-6acf-43c3-aa4b-1dccecaa0863	SAMN25989200	28/09/2016	pat	2039656	2039656_12	4945978	81315	03/09/2016	10/10/2016	Screen	CMFT Rapid PCR (Cepheid) CPE Screen	KLEBSIELLA PNEUMONIAE	Meropenem	R			Patient	W46	geratology	Kpne-ST-641	KPC-2	18012	2	IncFIB|IncFII	10	IS1A|IS5075|IS6100|IS903|ISEc33|ISKpn14|ISKpn21|ISKpn31|ISKpn6|ISKpn7	Tn4401a-1	ATTGA	ATTGA	29	37	7020-7118	Tn4401a	none	none	none	1	1	1	1	kpne	53	kpne_53	807	Tn4401a-1_ATTGA_ATTGA	61	397
892ecaf4-f4b9-4c28-b3b1-d5aff508c4a4	SAMN25989199	26/07/2016	env	1951406	1951406_15	NA	NA	NA	NA	NA	NA	NA	NA	NA	A61	AM1AM2 Dirty Util Sluice	Sluice_sluice_sink	AM1	acute med	Eclo-ST-87	KPC-2	13952	3	IncFIB|IncHI2|IncHI2A	13	IS1X4|IS5075|IS6100|IS629|IS903B|ISEcl1|ISKox1|ISKpn21|ISKpn26|ISKpn6|ISKpn7|ISKpn8|ISSen4	Tn4401a-1	AATAC|AGTTG	AATAC|AGTTG	66|59	47|60	7020-7118	Tn4401a	none	none	none	1	1	1	1	eclo	20	eclo_20	333	Tn4401a-1_AATAC|AGTTG_AATAC|AGTTG	79	690
895225ef-1a2a-4451-82c0-5329ea991346	SAMN25989198	12/12/2016	env	1954399	1954399_13	NA	NA	NA	NA	NA	NA	NA	NA	NA	A61	AM1AM2 Dirty Util Sluice	Sluice_sluice_sink	AM1_AM2	acute med	Raoultella ornithinolytica	KPC-2	9909	5	IncFIA|IncFII|IncHI1A|IncHI1B|IncN3	14	IS1B|IS5708|IS6100|ISEc22|ISEc33|ISEc36|ISEc52|ISEcl1|ISKox1|ISKpn21|ISKpn31|ISKpn6|ISKpn7|ISVsa5	Tn4401a-1	ATAAT|ATTGA	ATAAT|ATTGA	79|120	77|145	7020-7118	Tn4401a	none	none	none	1	1	1	1	rorn	1	rorn_1	518	Tn4401a-1_ATAAT|ATTGA_ATAAT|ATTGA	58	472
898120b2-cc86-447f-8efd-796e1cc0d956	SAMN25989197	27/12/2016	env	1954846	1954846_13	NA	NA	NA	NA	NA	NA	NA	NA	NA	F104	W46 Bed 7 CHWB Drain	CHWB	W46	geratology	Enterobacter asburiae	KPC-2	83119	3	IncFIB|IncFII|IncR	12	IS1F|IS1X2|IS1X4|IS30H|IS5075|ISEc19|ISKox1|ISKpn26|ISKpn31|ISKpn6|ISKpn7|ISKpn8	Tn4401a-1	ATTGA	ATTGA	143	156	7020-7118	Tn4401a	none	none	none	1	1	0	1	easb	NA	easb_NA	1	Tn4401a-1_ATTGA_ATTGA	76	491
899c01f3-4051-4f12-8d88-d989a3ea5d39	SAMN25989196	02/08/2016	env	1951572	1951572_14	NA	NA	NA	NA	NA	NA	NA	NA	NA	T43	W4 Treatment Rm CHWB Drain	CHWB	W4	cardiac	Eclo-ST-252	KPC-2	59317	5	IncFIB|IncFII|IncN|IncR|IncX3	7	IS1R|IS1X2|IS5075|IS6100|ISKpn6|ISKpn7|ISKpn8	Tn4401a-1	TTGTG	TTGTG	71	64	7020-7118	Tn4401a	none	none	none	1	1	1	1	eclo	9	eclo_9	694	Tn4401a-1_TTGTG_TTGTG	73	560
8a112821-dbd0-4581-9b5e-275ab279fbb3	SAMN25989195	19/09/2016	pat	2038190	2038190_13	4870267	197864	08/08/2016	19/09/2016	Screen	CMFT in house PCR (TaqMan) CPE Screen	KLEBSIELLA PNEUMONIAE	Meropenem	R			Patient	W45	geratology	Ecol-ST-216	KPC-2	14771	5	IncFIB|IncFII|IncHI1A|IncHI1B|p0111	14	IS150|IS2|IS21|IS5|IS5075|IS609|IS6100|ISEc33|ISKpn31|ISKpn6|ISKpn7|ISPpu12|ISPpu21|ISSen3	Tn4401a-1	ATTGA	ATTGA	98	104	7020-7118	Tn4401a	none	none	none	1	1	1	1	ecol	7	ecol_7	225	Tn4401a-1_ATTGA_ATTGA	63	150
8a1c3826-85dc-4bbe-91ab-19c1f5712c8a	SAMN25989194	24/10/2016	env	1953279	1953279_13	NA	NA	NA	NA	NA	NA	NA	NA	NA	F6	45 46 MF WC HWB Drain	HWB_drain	W45_W46	geratology	Kpne-ST-1562	KPC-2	20701	2	IncFIB|IncFII	14	IS186B|IS1R|IS26|IS5075|IS903B|ISEcl1|ISEhe3|ISKpn21|ISKpn25|ISKpn26|ISKpn31|ISKpn34|ISKpn6|ISKpn7	Tn4401a-1	ATTGA	ATTGA	153	151	7020-7118	Tn4401a	none	none	none	1	1	1	1	kpne	3	kpne_3	113	Tn4401a-1_ATTGA_ATTGA	61	254
8a38191e-f63a-46bb-93ca-db2d518dbcd0	SAMN25989193	08/09/2016	pat	2217185	2217185_15	4006541	159747	04/09/2016	10/09/2016	Screen	CMFT Rapid PCR (Cepheid) CPE Screen	KLEBSIELLA PNEUMONIAE	Meropenem	R			Patient	W45	geratology	Kpne-ST-1828	KPC-2	18065	3	IncFIB|IncFII|IncR	15	IS1R|IS1X3|IS1X4|IS5075|IS6100|ISEc33|ISEc52|ISEcl1|ISKpn1|ISKpn21|ISKpn26|ISKpn31|ISKpn6|ISKpn7|ISKpn8	Tn4401a-1	ATTGA	ATTGA	165	158	7020-7118	Tn4401a	none	none	none	1	1	1	1	kpne	7	kpne_7	229	Tn4401a-1_ATTGA_ATTGA	76	564
8a448aee-2314-42bd-8489-caa01c0fa513	SAMN25989192	18/10/2016	env	1953174	1953174_13	NA	NA	NA	NA	NA	NA	NA	NA	NA	F142	W46 Beds 12 15 Shower Drain	Shower_bath_drain	W46	geratology	Kpne-newST	KPC-2	17966	3	IncFIA|IncFIB|IncFII	14	IS186B|IS1B|IS1F|IS26|IS4321L|IS5075|IS903B|ISEc33|ISKpn21|ISKpn31|ISKpn6|ISKpn7|ISKpn8|ISSen4	Tn4401a-1	ATTGA	ATTGA	81	92	7020-7118	Tn4401a	none	none	none	1	1	1	1	kpne	22	kpne_22	8	Tn4401a-1_ATTGA_ATTGA	46	209
8a8e4080-7488-4b50-8555-5d2ebb0ffd10	SAMN25989191	15/10/2016	pat	2219541	2219541_14	NA	NA	NA	NA	NA	NA	NA	NA	NA			Patient	AM1	acute med	Ecol-ST-12	KPC-2	10058	5	Col156|IncFIB|IncFII|IncHI2|IncHI2A	21	IS100kyp|IS1F|IS200C|IS600|IS6100|IS682|IS903B|ISEc13|ISEc16|ISEc20|ISEc21|ISEc38|ISEc40|ISEc41|ISEc42|ISEc48|ISKpn26|ISKpn6|ISKpn7|ISKpn8|ISSen4	Tn4401a-1	AGTTG	AGTTG	76	72	7020-7118	Tn4401a	none	none	none	1	1	1	1	ecol	15	ecol_15	257	Tn4401a-1_AGTTG_AGTTG	30	21
8ad984ae-7621-40ca-90a6-fc5af74db257	SAMN25989190	21/04/2016	pat	2015589	2015589_12	3750719	118202	18/04/2016	26/04/2016	Screen	CMFT in house PCR (TaqMan) CPE Screen	ESCHERICHIA COLI	Meropenem	I			Patient	W3	cardiac	Ecol-ST-401	KPC-2	10647	3	IncHI2|IncHI2A|p0111	20	IS186B|IS1A|IS1B|IS1F|IS1H|IS1R|IS1X4|IS200C|IS30|IS5708|IS609|IS6100|IS903B|ISEc33|ISEcl1|ISKpn6|ISKpn7|ISKpn8|ISSen3|ISSen4	Tn4401a-1	AGTTG	AGTTG	45	36	7020-7118	Tn4401a	none	none	none	1	1	1	1	ecol	9	ecol_9	254	Tn4401a-1_AGTTG_AGTTG	98	154
8b01d548-4d3e-45c1-8a82-b9b78dd23a72	SAMN25989189	06/12/2016	env	1954187	1954187_15	NA	NA	NA	NA	NA	NA	NA	NA	NA	A5	AM1 Bed 1 Shower Drain	Shower_bath_drain	AM1	acute med	Kpne-ST-268	KPC-2	18012	2	IncFIB|IncFII	11	IS1F|IS6100|IS903B|ISEcl1|ISKpn1|ISKpn2|ISKpn28|ISKpn31|ISKpn34|ISKpn6|ISKpn7	Tn4401a-1	ATTGA	ATTGA	105	93	7020-7118	Tn4401a	none	none	none	1	1	1	1	kpne	1	kpne_1	563	Tn4401a-1_ATTGA_ATTGA	61	534
8b0756c3-f66e-497c-8c5c-bbf325079fde	SAMN25989188	26/07/2016	env	1951405	1951405_14	NA	NA	NA	NA	NA	NA	NA	NA	NA	A60	AM1 Treatment Room CHWB	CHWB	AM1	acute med	Kpne-ST-461	KPC-2	15260	6	Col|IncFIA|IncFIB|IncFII|IncN|IncR	13	IS102|IS186B|IS1A|IS6100|IS903B|ISEhe3|ISKpn1|ISKpn24|ISKpn31|ISKpn34|ISKpn6|ISKpn7|ISKpn8	Tn4401a-1	ATTGA	ATTGA	57	43	7020-7118	Tn4401a	none	none	none	1	1	1	1	kpne	6	kpne_6	525	Tn4401a-1_ATTGA_ATTGA	11	55
8b304b88-1b80-4a30-811f-5152c0f3c5e2	SAMN25989187	18/07/2016	env	1951064	1951064_15	NA	NA	NA	NA	NA	NA	NA	NA	NA	F45	W45 Drug Room CHWB Drain	CHWB	W45	geratology	Eclo-ST-32	KPC-2	39539	2	IncFIB|IncFII	10	IS1R|IS1X4|IS6100|IS903B|ISEhe3|ISKpn14|ISKpn25|ISKpn31|ISKpn6|ISKpn7	Tn4401a-1	ATTGA	ATTGA	73	75	7020-7118	Tn4401a	none	none	none	1	1	1	1	eclo	10	eclo_10	715	Tn4401a-1_ATTGA_ATTGA	61	604
8b491ed0-d138-4337-879d-b22ccafc093e	SAMN25989186	05/10/2016	env	1952990	1952990_15	NA	NA	NA	NA	NA	NA	NA	NA	NA	A128	AM2 Drug Room HWB	HWB_drain	AM2	acute med	Cfre-ST-22	KPC-2	20222	3	IncFIA|IncFIB|IncFII	9	IS30|IS3000|ISEc33|ISEc36|ISKpn14|ISKpn26|ISKpn31|ISKpn6|ISKpn7	Tn4401a-1	ATTGA	ATTGA	304	344	7020-7118	Tn4401a	none	none	none	1	1	1	1	cfre	2	cfre_2	183	Tn4401a-1_ATTGA_ATTGA	46	728
8b6e1743-1a82-4067-b312-6e17d329817d	SAMN25989185	12/10/2016	env	1953026	1953026_12	NA	NA	NA	NA	NA	NA	NA	NA	NA	F44	W45 Pantry Utility Sink Drain	Utility_sink	W45	geratology	Kpne_newST_newAllele	KPC-2	19175	2	IncFIB|IncFII	15	IS186B|IS1A|IS1X2|IS26|IS5|ISEc36|ISKpn21|ISKpn24|ISKpn26|ISKpn31|ISKpn34|ISKpn6|ISKpn7|ISKpn8|ISSty2	Tn4401a-1	ATTGA	ATTGA	225	218	7020-7118	Tn4401a	none	none	none	1	1	1	1	kpne	48	kpne_48	104	Tn4401a-1_ATTGA_ATTGA	61	191
8bba4247-c49d-4487-9690-d6b6dc5e13ff	SAMN25989184	24/10/2016	env	1953380	1953380_25	NA	NA	NA	NA	NA	NA	NA	NA	NA	F70	W45 Beds 16 19 Shower Drain	Shower_bath_drain	W45	geratology	Cfre-ST-116	KPC-2	9907	3	IncFIA|IncFIB|IncFII	14	IS1X2|IS26|IS6100|IS903B|ISCfr1|ISEc33|ISEc36|ISEc8|ISKpn31|ISKpn6|ISKpn7|ISVsa3|ISVsa5|Tn5403	Tn4401a-1	ATTGA|TATAC	ATTGA|TATAC	145|159	123|120	7020-7118	Tn4401a	none	none	none	1	1	1	1	cfre	6	cfre_6	825	Tn4401a-1_ATTGA|TATAC_ATTGA|TATAC	46	657
8bdb0f84-ba26-4194-b6c5-9e57bc4e087c	SAMN25989183	26/07/2016	env	1951339	1951339_13	NA	NA	NA	NA	NA	NA	NA	NA	NA	F45	W45 Drug Room CHWB Drain	CHWB	W45	geratology	Eclo-ST-32	KPC-2	43586	2	IncFIB|IncFII	11	IS1R|IS1X4|IS4321L|IS6100|IS903B|ISKpn14|ISKpn25|ISKpn26|ISKpn31|ISKpn6|ISKpn7	Tn4401a-1	ATTGA	ATTGA	40	38	7020-7118	Tn4401a	none	none	none	1	1	1	1	eclo	10	eclo_10	717	Tn4401a-1_ATTGA_ATTGA	61	579
8c185893-c4ee-4d14-926f-cb6378cae064	SAMN25989182	10/08/2016	env	1951762	1951762_12	NA	NA	NA	NA	NA	NA	NA	NA	NA	F45	W45 Drug Room CHWB Drain	CHWB	W45	geratology	Eclo-ST-32	KPC-2	39539	2	IncFIB|IncFII	11	IS1R|IS1X4|IS5|IS5075|IS6100|IS903B|ISKpn14|ISKpn25|ISKpn31|ISKpn6|ISKpn7	Tn4401a-1	ATTGA	ATTGA	66	67	7020-7118	Tn4401a	none	none	none	1	1	1	1	eclo	10	eclo_10	781	Tn4401a-1_ATTGA_ATTGA	61	581
8c1de190-14ba-4b60-a743-d02a364bfe96	SAMN25989181	06/12/2016	env	1954249	1954249_11	NA	NA	NA	NA	NA	NA	NA	NA	NA	F6	45 46 MF WC HWB Drain	HWB_drain	W45_W46	geratology	Kpne-ST-1562	KPC-2	22650	2	IncFIB|IncFII	14	IS186B|IS1R|IS26|IS5075|ISEcl1|ISEhe3|ISKpn21|ISKpn25|ISKpn26|ISKpn28|ISKpn31|ISKpn34|ISKpn6|ISKpn7	Tn4401a-1	ATTGA	ATTGA	108	138	7020-7118	Tn4401a	none	none	none	1	1	1	1	kpne	3	kpne_3	138	Tn4401a-1_ATTGA_ATTGA	61	258
8c4254aa-8aba-4389-af91-3a8540d48c2c	SAMN25989180	12/12/2016	env	1954469	1954469_13	NA	NA	NA	NA	NA	NA	NA	NA	NA	T7	W3W4 Dom Rm CHWB Drain	CHWB	W3_W4	cardiac	Eclo-ST-32	KPC-2	54130	5	IncFIB|IncFII|IncHI2|IncHI2A|IncR	14	IS102|IS1247|IS1B|IS1X4|IS4321R|IS5075|ISEcl1|ISEhe3|ISKpn14|ISKpn26|ISKpn31|ISKpn6|ISKpn7|ISKpn8	Tn4401a-1	ATTGA	ATTGA	259	258	7020-7118	Tn4401a	none	none	none	1	1	1	1	eclo	13	eclo_13	431	Tn4401a-1_ATTGA_ATTGA	69	29
8c69034a-4925-4e9d-960e-22ecdf16ac30	SAMN25989179	15/09/2016	env	1952387	1952387_12	NA	NA	NA	NA	NA	NA	NA	NA	NA	F113	W46 Drug Room CHWB Drain	CHWB	W46	geratology	Kpne-ST-922	KPC-2	20656	2	IncFIB|IncFII	13	IS186B|IS1F|IS1X4|IS4321R|IS5075|ISEc22|ISEc9|ISKpn21|ISKpn25|ISKpn31|ISKpn6|ISKpn7|ISPpu12	Tn4401a-1	ATTGA	ATTGA	177	136	7020-7118	Tn4401a	none	none	none	1	1	1	1	kpne	2	kpne_2	475	Tn4401a-1_ATTGA_ATTGA	61	240
8c81934c-9c3c-4e83-ba60-0a9949673911	SAMN25989178	21/09/2016	env	1952570	1952570_23	NA	NA	NA	NA	NA	NA	NA	NA	NA	A115	AM2 Bed 22 Shower Drain	Shower_bath_drain	AM2	acute med	Eclo-ST-88	KPC-2	15226	6	IncFIA|IncFIB|IncFII|IncHI2|IncHI2A|IncR	11	IS1X2|IS1X4|IS30|ISCfr1|ISEc33|ISEc36|ISKpn25|ISKpn31|ISKpn6|ISKpn7|ISKpn8	unknown-1	ATTGA	ATTGA	176	207	895-994|1461-1509|7020-7118	unknown	none	none	none	1	1	1	1	eclo	2	eclo_2	957	unknown-1_ATTGA_ATTGA	51	643
8c88bfa5-dd4f-4842-a129-f9bb1c68043b	SAMN25989177	29/08/2016	pat	2035302	2035302_13	3675541	234025	15/08/2016	30/08/2016	Screen	CMFT in house PCR (TaqMan) CPE Screen	KLEBSIELLA PNEUMONIAE	Ertapenem	R			Patient	W45	geratology	Kpne-ST-27	KPC-2	21830	4	IncFIB|IncFII|IncN|IncR	13	IS186B|IS1A|IS1X2|IS6100|IS903B|ISKpn14|ISKpn21|ISKpn28|ISKpn31|ISKpn6|ISKpn7|ISPpu12|ISSen3	Tn4401a-1	ATTGA	ATTGA	50	50	7020-7118	Tn4401a	none	none	none	1	1	1	1	kpne	31	kpne_31	536	Tn4401a-1_ATTGA_ATTGA	72	192
8ca82a12-06bf-4e47-ad79-e00e07e476ca	SAMN25989176	16/08/2016	pat	2215699	2215699_11	4855296	163648	31/07/2016	27/09/2016	Screen	CMFT Rapid PCR (Cepheid) CPE Screen	KLEBSIELLA PNEUMONIAE	Ertapenem	R			Patient	AM1	acute med	Kpne-ST-252	KPC-2	17024	2	IncFIB|IncFII	13	IS1A|IS1B|IS1F|IS1X4|IS5075|IS6100|ISEc22|ISKpn14|ISKpn24|ISKpn31|ISKpn6|ISKpn7|ISSen4	Tn4401a-1	ATTGA	ATTGA	48	49	7020-7118	Tn4401a	none	none	none	1	1	1	1	kpne	9	kpne_9	593	Tn4401a-1_ATTGA_ATTGA	61	277
8cb6078c-49bb-4d0b-bcfe-88298319a747	SAMN25989175	08/11/2016	env	1953570	1953570_11	NA	NA	NA	NA	NA	NA	NA	NA	NA	F6	45 46 MF WC HWB Drain	HWB_drain	W45_W46	geratology	Kpne-ST-1562	KPC-2	23583	4	IncFIB|IncFII|IncN|IncX3	15	IS186B|IS1R|IS26|IS903B|ISEcl1|ISKpn14|ISKpn21|ISKpn25|ISKpn26|ISKpn31|ISKpn34|ISKpn6|ISKpn7|ISKpn8|ISSen4	Tn4401a-1	ATTGA	ATTGA	130	101	7020-7118	Tn4401a	none	none	none	1	1	1	1	kpne	3	kpne_3	471	Tn4401a-1_ATTGA_ATTGA	74	260
8cbacd67-c10d-42ce-9fb4-7bb8fdf8cebd	SAMN25989174	27/12/2016	env	1954883	1954883_13	NA	NA	NA	NA	NA	NA	NA	NA	NA	F143	W46 Beds 8 11 CHWB Drain	CHWB	W46	geratology	Kpne-ST-872	KPC-2	31564	3	IncFIB|IncFII|IncR	17	IS1A|IS1X2|IS1X4|IS2|IS26|IS4321L|IS903B|ISKpn14|ISKpn2|ISKpn21|ISKpn24|ISKpn26|ISKpn28|ISKpn31|ISKpn6|ISKpn7|ISKpn8	Tn4401a-unknown	ATTGA	ATTGA	101	92	7020-7118	Tn4401a	C684T	none	none	unknown	1	1	1	kpne	41	kpne_41	31	Tn4401a-unknown_ATTGA_ATTGA	76	362
8cdcb69a-7675-477e-8112-fd658e88c32b	SAMN25989173	14/11/2016	env	1953753	1953753_24	NA	NA	NA	NA	NA	NA	NA	NA	NA	F106	W46 Bed 7 Toilet	Toilet	W46	geratology	Raoultella ornithinolytica	KPC-2	12270	2	IncFIB|IncFII	12	IS1A|IS5075|IS6100|ISEc22|ISEcl1|ISEhe3|ISKpn14|ISKpn21|ISKpn31|ISKpn6|ISKpn7|ISSen4	unknown-1	ATTGA	ATTGA	102	115	908-1185|1447-1525|7020-7118	unknown	none	none	none	1	1	1	1	rorn	3	rorn_3	512	unknown-1_ATTGA_ATTGA	61	399
8ce3d616-e490-416c-8c43-02b2999d1418	SAMN25989172	16/08/2016	env	1951801	1951801_11	NA	NA	NA	NA	NA	NA	NA	NA	NA	F113	W46 Drug Room CHWB Drain	CHWB	W46	geratology	Kpne-ST-922	KPC-2	20656	2	IncFIB|IncFII	14	IS186B|IS1F|IS1X4|IS4321R|IS5|IS5075|ISEc22|ISEc9|ISKpn21|ISKpn25|ISKpn31|ISKpn6|ISKpn7|ISPpu12	Tn4401a-1	ATTGA	ATTGA	99	95	7020-7118	Tn4401a	none	none	none	1	1	1	1	kpne	2	kpne_2	492	Tn4401a-1_ATTGA_ATTGA	61	234
8d1e78e6-46b2-40b6-a8ce-bcad3a4fe0ad	SAMN25989171	28/09/2016	env	1952661	1952661_31	NA	NA	NA	NA	NA	NA	NA	NA	NA	A61	AM1AM2 Dirty Util Sluice	Sluice_sluice_sink	AM1_AM2	acute med	Raoultella ornithinolytica	KPC-2	9909	5	IncFIA|IncFII|IncHI1A|IncHI1B|IncN3	15	IS1B|IS5|IS5708|IS6100|ISEc22|ISEc33|ISEc36|ISEc52|ISEcl1|ISKox1|ISKpn21|ISKpn31|ISKpn6|ISKpn7|ISVsa5	Tn4401a-1	ATAAT|ATTGA	ATAAT|ATTGA	167|239	164|255	7020-7118	Tn4401a	none	none	none	1	1	1	1	rorn	1	rorn_1	517	Tn4401a-1_ATAAT|ATTGA_ATAAT|ATTGA	58	464
8d301a13-b5d5-4b54-9716-bc7d62410a60	SAMN25989170	15/09/2016	pat	2037775	2037775_14	NA	NA	NA	NA	NA	NA	NA	NA	NA			Patient	AM1	acute med	Kpne-ST-1828	KPC-2	18065	3	IncFIB|IncFII|IncR	16	IS1A|IS1R|IS1X3|IS1X4|IS5075|IS6100|ISEc33|ISEc52|ISEcl1|ISKpn1|ISKpn21|ISKpn26|ISKpn31|ISKpn6|ISKpn7|ISKpn8	Tn4401a-1	ATTGA	ATTGA	103	93	7020-7118	Tn4401a	none	none	none	1	1	1	1	kpne	7	kpne_7	229	Tn4401a-1_ATTGA_ATTGA	76	342
8d6ee033-23d3-4a4d-a83a-71059c5e6a0c	SAMN25989169	15/09/2016	env	1952345	1952345_14	NA	NA	NA	NA	NA	NA	NA	NA	NA	A38	AM1 Kitchen HWB Drain	HWB_drain	AM1	acute med	Eclo_newST_newAllele	KPC-2	62796	4	IncFIB|IncFII|IncHI2|IncHI2A	12	IS1B|IS26|IS30|IS5075|IS6100|ISKpn14|ISKpn25|ISKpn26|ISKpn31|ISKpn6|ISKpn7|ISKpn8	Tn4401a-1	ATTGA	ATTGA	84	83	7020-7118	Tn4401a	none	none	none	1	1	1	1	eclo	22	eclo_22	350	Tn4401a-1_ATTGA_ATTGA	65	448
8d740226-9f5b-415f-b18f-0e473b6d8a38	SAMN25989168	31/08/2016	env	1952152	1952152_12	NA	NA	NA	NA	NA	NA	NA	NA	NA	A127	AM2 Beds 25 28 Shower Drain	Shower_bath_drain	AM2	acute med	Kpne-ST-2938	KPC-2	10353	4	Col|IncFIA|IncFIB|IncFII	16	IS186B|IS1A|IS1F|IS1N|IS1R|IS26|ISApu1|ISAs25|ISEc33|ISEc35|ISEc8|ISKpn21|ISKpn6|ISKpn7|ISKpn8|ISPpu12	Tn4401a-unknown	ATTGA|GTAAA	ATATA|GTAAA	127|37	113|31	7020-7118	Tn4401a	none	C2046S|C2081Y|A2088M|T2090Y|C2096Y|G2100S|C2102Y|A2105R|T2123Y|C2135Y|G2153R|T2155Y|C2164S|G2321R|C2330Y|T2453K|G2459R|C2462Y|A2469R|T2477Y|C2483S|T2489Y|G2501K|G2510R|C2528Y|G2531R|A2532R|C2537Y|C2546Y|T2554Y|C2555M|C2556S|C2558S|A2567R|G2583R|C2586Y|G2588S|C2589Y|C2596S|A2597R|A2607R|A2609R|T2618Y|A2621R|A2626R|G2628R|A2666R|C2675Y|C2684Y|A2694M|T2696Y|C2705S|T2708K|A2716R|A2717R|C2747Y|T2760W|T2777Y|G2786S|A2788W|C3521Y|C3554S|A3561R|A3577R|A3685R|G3687S|A3693M|T3698Y|T3708Y|C3710S|G3713R|C3716M|A3717W|G3725R|C3731Y|C3743M|T3752Y|C3758Y|C3770S|C3776Y|G3779S|G3785S|C3803S|C3806Y|G3812R|C3815Y|G3839S|T3845K|C3848Y|G3849R|G3850S|A3875R|G3881R|C3884Y|C3886Y|C3896Y|A3918R|G3920R|A3923R|A3935R|T3936Y|C3938Y|A3956W|A3957W|C3960Y|C3974Y|C3977Y|A3990R|A3998R|G4001R|G4004R|C4007Y|T4022Y|G4031R|C4034Y|G4040S|G4055S|C4079Y|A4083R|C4085S|C4089Y|C4091S|C4106M|G4112R|C4118S|C4127Y|T4151Y|A4170R|C4177S|G4203R|T4232Y|T4238Y|C4241M|G4243K|G4244K|G4247K|C4380S|G4394R|C4409S|G4412S|C4460Y|C4463S|A4464R|A4467M|G4487R|C4517Y|G4526R|T4529K|T4544Y|A4556R|C4559Y|C4562Y|G4565K|A4577R|T4580Y|C4584M|C4586Y|C4595Y|T4598Y|G4611R|T4616Y|G4622R|C4628Y|T4631K|C4641Y|T4649Y|T4661Y|A4688M|C4689M|C4699S|A4704R|T4712Y|A4727R|T4731Y|G4736S|G4738K|G4743S|C4748S	C204,G96|C202,T103|A203,C93|T203,C94|C203,T88|G200,C90|C204,T87|A202,G88|T202,C120|C192,T112|G182,A105|T180,C110|C177,G100|G172,A45|C170,T46|T158,G43|G162,A41|C157,T43|A155,G50|T154,C53|C157,G57|T165,C58|G155,T57|G160,A59|C162,T53|G162,A52|A164,G53|C162,T53|C155,T50|T150,C45|C154,A45|C157,G45|C157,G45|A174,G74|G176,A57|C181,T53|G181,C56|C186,T55|C181,G55|A183,G55|A179,G73|A181,G74|T181,C73|A179,G75|A187,G77|G192,A79|A196,G100|C195,T108|C189,T105|A191,C100|T195,C100|C193,G98|T185,G100|A174,G94|A166,G93|C178,T89|T190,A87|T200,C73|G209,C62|A213,T56|C162,T90|C174,G106|A182,G103|A193,G100|A216,G83|G219,C85|A221,C80|T217,C82|T211,C67|C213,G65|G211,A63|C212,A65|A208,T62|G204,A93|C208,T98|C210,A107|T211,C104|C200,T102|C203,G108|C192,T102|G187,C101|G193,C101|C215,G93|C218,T92|G208,A93|C207,T95|G201,C102|T210,G92|C212,T90|G213,A94|G213,C92|A223,G110|G224,A101|C216,T101|C218,T99|C225,T111|A215,G96|G220,A93|A214,G97|A208,G92|T212,C90|C216,T88|A202,T114|A198,T116|C205,T114|C194,T118|C193,T121|A192,G113|A191,G100|G191,A100|G193,A100|C192,T99|T186,C114|G189,A119|C188,T115|G188,C111|G187,C117|C182,T94|A177,G95|C178,G93|C177,T95|C171,G92|C169,A112|G167,A109|C168,G111|C178,T105|T172,C111|A178,G116|C179,G111|G178,A107|T174,C95|T182,C84|C176,A78|G178,T81|G177,T80|G182,T82|C185,G103|G181,A113|C192,G109|G193,C111|C204,T94|C202,G97|A192,G94|A192,C98|G174,A102|C179,T104|G180,A91|T178,G90|T173,C90|A176,G88|C182,T86|C186,T85|G178,T89|A180,G82|T176,C83|C193,A80|C193,T82|C196,T90|T184,C94|G179,A90|T182,C89|G181,A90|C187,T85|T185,G83|C199,T93|T182,C88|T177,C86|A161,C80|C167,A77|C171,G67|A165,G67|T160,C61|A172,G44|T172,C44|G168,C42|G166,T39|G166,C42|C168,G41	unknown	1	1	1	kpne	10	kpne_10	103	Tn4401a-unknown_ATTGA|GTAAA_ATATA|GTAAA	9	186
8d793397-9de5-4b23-a797-4ceee0c6b5c7	SAMN25989167	31/08/2016	env	1952166	1952166_12	NA	NA	NA	NA	NA	NA	NA	NA	NA	T77	W3W4 Dom Rm Mop Sink lower	Mop_sink	W3_W4	cardiac	Koxy-ST-50	KPC-2	10411	5	IncFIB|IncFII|IncHI2|IncHI2A|IncN	9	IS1S|IS5075|IS6100|IS903B|ISEcl1|ISKpn21|ISKpn6|ISKpn7|Tn5403	Tn4401a-1	AGTTG	AGTTG	170	139	7020-7118	Tn4401a	none	none	none	1	1	0	1	koxy	NA	koxy_NA	277	Tn4401a-1_AGTTG_AGTTG	66	627
8db9d160-f618-4f5b-8ffd-e8d2c57c61f9	SAMN25989166	15/09/2016	pat	2037775	2037775_11	NA	NA	NA	NA	NA	NA	NA	NA	NA			Patient	AM1	acute med	Kpne-ST-1828	KPC-2	18065	3	IncFIB|IncFII|IncR	14	IS1R|IS1X3|IS1X4|IS5075|IS6100|ISEc33|ISEcl1|ISKpn1|ISKpn21|ISKpn26|ISKpn31|ISKpn6|ISKpn7|ISKpn8	Tn4401a-1	ATTGA	ATTGA	109	123	7020-7118	Tn4401a	none	none	none	1	1	1	1	kpne	7	kpne_7	229	Tn4401a-1_ATTGA_ATTGA	76	566
8df1da3e-bd30-4923-86e9-5b302c8242f8	SAMN25989165	31/08/2016	env	1952077	1952077_13	NA	NA	NA	NA	NA	NA	NA	NA	NA	F95	W46 Bed 4 Shower Drain	Shower_bath_drain	W46	geratology	Cfre-ST-114	KPC-2	78745	2	IncFIB|IncN	6	IS1A|IS1B|ISKpn31|ISKpn6|ISKpn7|ISSen4	Tn4401a-1	ATTGA	ATTGA	107	94	7020-7118	Tn4401a	none	none	none	1	1	1	1	cfre	3	cfre_3	168	Tn4401a-1_ATTGA_ATTGA	84	310
8e370593-4293-42fa-98bb-af877e1ef0e2	SAMN25989164	27/12/2016	env	1954801	1954801_11	NA	NA	NA	NA	NA	NA	NA	NA	NA	T43	W4 Treatment Rm CHWB Drain	CHWB	W4	cardiac	Eclo-ST-32	KPC-2	25582	3	IncFIB|IncFII|IncR	13	IS186B|IS1X4|IS26|IS5075|ISKpn21|ISKpn26|ISKpn31|ISKpn34|ISKpn6|ISKpn7|ISSen3|ISSen4|ISSpu2	Tn4401a-1	ATTGA	ATTGA	119	129	7020-7118	Tn4401a	none	none	none	1	1	1	1	eclo	19	eclo_19	354	Tn4401a-1_ATTGA_ATTGA	76	266
8e481e77-4a8b-4704-bc25-d48b2dbd8c0d	SAMN25989163	18/10/2016	env	1953142	1953142_15	NA	NA	NA	NA	NA	NA	NA	NA	NA	F88	W46 Bed 3 CHWB Drain	CHWB	W46	geratology	Cfre_newST_newAllele	KPC-2	99918	2	IncFII|IncR	10	IS102|IS1B|IS1X4|IS3|IS30H|IS5075|ISKpn31|ISKpn6|ISKpn7|ISSen4	Tn4401a-1	ATTGA	ATTGA	91	95	7020-7118	Tn4401a	none	none	none	1	1	1	1	cfre	11	cfre_11	166	Tn4401a-1_ATTGA_ATTGA	92	98
8e5e0117-3b39-437a-b724-8102d0eac812	SAMN25989162	19/01/2016	env	2001365	2001365_15	NA	NA	NA	NA	NA	NA	NA	NA	NA	F1	REGEN Kitchen HWB	HWB_drain	W45_W46	geratology	Kpne-ST-10	KPC-2	18395	3	IncFIA|IncFIB|IncFII	13	IS186B|IS1B|IS1X2|IS4321L|IS903B|ISKpn14|ISKpn25|ISKpn28|ISKpn31|ISKpn34|ISKpn6|ISKpn7|ISSen3	Tn4401a-1	ATTGA	ATTGA	90	71	7020-7118	Tn4401a	none	none	none	1	1	1	1	kpne	13	kpne_13	24	Tn4401a-1_ATTGA_ATTGA	46	215
8e6e5559-889f-453a-ac62-67b5e18b2b39	SAMN25989161	15/03/2016	env	1950365	1950365_11	NA	NA	NA	NA	NA	NA	NA	NA	NA	T33	W3 Dirty Util Sluice	Sluice_sluice_sink	W3	cardiac	Citrobacter freundii (GCA_001022155) CAV1321	KPC-2	9907	4	IncFIB|IncFII|IncN|IncR	18	IS1A|IS1B|IS1R|IS1X2|IS1X3|IS30|IS5075|IS5708|IS6100|IS903B|ISCfr1|ISEc33|ISEc36|ISKpn25|ISKpn31|ISKpn6|ISKpn7|ISSen4	Tn4401a-1	ATTAA|ATTGA|TTGTG	ATTAA|ATTGA|TTGTG	19|71|14	61|22|13	7020-7118	Tn4401a	none	none	none	1	1	1	1	cfre	9	cfre_9	894	Tn4401a-1_ATTAA|ATTGA|TTGTG_ATTAA|ATTGA|TTGTG	72	288
8e990ca6-d96c-48ce-9ebf-4ef19bd3d4c5	SAMN25989160	04/10/2016	env	1952944	1952944_14	NA	NA	NA	NA	NA	NA	NA	NA	NA	T7	W3W4 Dom Rm CHWB Drain	CHWB	W3_W4	cardiac	Eclo-ST-32	KPC-2	22615	5	IncFIB|IncFII|IncHI2|IncHI2A|IncR	14	IS102|IS1247|IS1B|IS1X4|IS6100|ISEcl1|ISEhe3|ISKpn14|ISKpn26|ISKpn31|ISKpn6|ISKpn7|ISKpn8|ISSen4	Tn4401a-1	ATTGA	ATTGA	246	220	7020-7118	Tn4401a	none	none	none	1	1	1	1	eclo	13	eclo_13	440	Tn4401a-1_ATTGA_ATTGA	69	39
8eca1f27-69ca-424b-a962-f18b5b22c4de	SAMN25989159	24/10/2016	env	1953322	1953322_15	NA	NA	NA	NA	NA	NA	NA	NA	NA	F76	W45 Beds 8 11 HWB Drain	HWB_drain	W45	geratology	Eclo-ST-190	KPC-2	10058	3	IncFIB|IncHI2|IncHI2A	9	IS1X2|IS6100|IS903B|ISEhe3|ISKpn20|ISKpn26|ISKpn6|ISKpn7|ISKpn8	Tn4401a-1	AGTTG	AGTTG	112	128	7020-7118	Tn4401a	none	none	none	1	1	1	1	eclo	14	eclo_14	290	Tn4401a-1_AGTTG_AGTTG	79	672
8ee673cf-4c31-4f82-a857-3a57611c2bba	SAMN25989158	24/10/2016	env	1953394	1953394_24	NA	NA	NA	NA	NA	NA	NA	NA	NA	T15	W3 Side Rm 3 HWB Drain	HWB_drain	W3	cardiac	Kpne-ST-253	KPC-2	20641	3	IncFIB|IncFII|IncR	15	IS1A|IS1B|IS1F|IS5|IS5075|ISKpn1|ISKpn14|ISKpn21|ISKpn24|ISKpn25|ISKpn31|ISKpn6|ISKpn7|ISKpn8|ISSty2	Tn4401a-1	ATTGA	ATTGA	158	134	7020-7118	Tn4401a	none	none	none	1	1	1	1	kpne	45	kpne_45	46	Tn4401a-1_ATTGA_ATTGA	76	279
8f853058-8139-469c-a1e8-fdb6087a7b46	SAMN25989157	18/07/2016	env	1951064	1951064_12	NA	NA	NA	NA	NA	NA	NA	NA	NA	F45	W45 Drug Room CHWB Drain	CHWB	W45	geratology	Eclo-ST-32	KPC-2	39539	2	IncFIB|IncFII	10	IS1R|IS1X4|IS6100|IS903B|ISEhe3|ISKpn14|ISKpn25|ISKpn31|ISKpn6|ISKpn7	Tn4401a-1	ATTGA	ATTGA	90	76	7020-7118	Tn4401a	none	none	none	1	1	1	1	eclo	10	eclo_10	780	Tn4401a-1_ATTGA_ATTGA	61	604
8fa1e866-f630-4c61-aef0-c4e86fa8d3dd	SAMN25989156	06/12/2016	env	1954187	1954187_11	NA	NA	NA	NA	NA	NA	NA	NA	NA	A5	AM1 Bed 1 Shower Drain	Shower_bath_drain	AM1	acute med	Kpne-ST-268	KPC-2	18012	2	IncFIB|IncFII	10	IS6100|IS903B|ISEcl1|ISKpn1|ISKpn2|ISKpn28|ISKpn31|ISKpn34|ISKpn6|ISKpn7	Tn4401a-1	ATTGA	ATTGA	90	86	7020-7118	Tn4401a	none	none	none	1	1	1	1	kpne	1	kpne_1	563	Tn4401a-1_ATTGA_ATTGA	61	752
8fbfea31-aa2b-4734-9b4b-004f4261ef7d	SAMN25989155	23/11/2016	pat	2048441	2048441_13	5002226	211184	16/11/2016	23/11/2016	Screen	CMFT Rapid PCR (Cepheid) CPE Screen	KLEBSIELLA PNEUMONIAE	Ertapenem	R			Patient	AM2	acute med	Kpne-ST-268	KPC-2	18012	2	IncFIB|IncFII	13	IS1F|IS6100|IS903B|ISEc9|ISEcl1|ISKpn1|ISKpn2|ISKpn26|ISKpn28|ISKpn31|ISKpn34|ISKpn6|ISKpn7	Tn4401a-1	ATTGA	ATTGA	98	92	7020-7118	Tn4401a	none	none	none	1	1	1	1	kpne	1	kpne_1	621	Tn4401a-1_ATTGA_ATTGA	61	533
8fd09146-c38b-4653-8161-1fab1a375353	SAMN25989154	15/08/2016	pat	2033262	2033262_13	3674334	334253	13/08/2016	15/08/2016	Screen	CMFT in house PCR (TaqMan) CPE Screen	ENTEROBACTER CLOACAE	Ertapenem	R			Patient	AM2	acute med	Kpne-ST-841	KPC-2	42656	3	IncFIB|IncFII|IncR	12	IS102|IS186B|IS1X4|IS26|ISEc36|ISKpn24|ISKpn28|ISKpn34|ISKpn6|ISKpn7|ISPpu12|ISSpu2	Tn4401a-1	ATTGA	ATATA	81	52	7020-7118	Tn4401a	none	none	none	1	1	1	1	kpne	29	kpne_29	112	Tn4401a-1_ATTGA_ATATA	76	68
8fd52960-168b-4724-b05c-07b8400d670d	SAMN25989153	12/12/2016	env	1954404	1954404_12	NA	NA	NA	NA	NA	NA	NA	NA	NA	A13	AM1 Beds 3 6 Shower Drain	Shower_bath_drain	AM1	acute med	Kpne-ST-252	KPC-2	17024	2	IncFIB|IncFII	13	IS1A|IS1B|IS1F|IS1X4|IS5075|IS6100|ISEc22|ISKpn14|ISKpn24|ISKpn31|ISKpn6|ISKpn7|ISSen4	Tn4401a-1	ATTGA	ATTGA	77	77	7020-7118	Tn4401a	none	none	none	1	1	1	1	kpne	9	kpne_9	572	Tn4401a-1_ATTGA_ATTGA	61	277
8fe285c4-d2ab-4b95-a91b-a9528c51e408	SAMN25989152	02/10/2016	env	1951911	1951911_12	NA	NA	NA	NA	NA	NA	NA	NA	NA	A90	AM2 Beds 17 20 Shower Drain	Shower_bath_drain	AM2	acute med	Eclo-ST-32	KPC-2	54158	5	IncFIB|IncFII|IncHI2|IncHI2A|IncR	16	IS102|IS1247|IS1B|IS1R|IS1X4|IS4321R|IS5075|ISEcl1|ISEhe3|ISKpn14|ISKpn26|ISKpn31|ISKpn6|ISKpn7|ISKpn8|ISSen4	Tn4401a-1	ATTGA	ATTGA	220	237	7020-7118	Tn4401a	none	none	none	1	1	1	1	eclo	13	eclo_13	439	Tn4401a-1_ATTGA_ATTGA	69	26
90152cc6-f992-452a-a701-acf98ab64fca	SAMN25989151	15/03/2016	env	1950359	1950359_13	NA	NA	NA	NA	NA	NA	NA	NA	NA	T44	W4 Treatment Rm Utility Sink	Utility_sink	W3	cardiac	Eclo-ST-252	KPC-2	59318	4	IncFIB|IncN|IncR|IncX3	10	IS1R|IS1X2|IS1X4|IS26|IS5075|IS6100|IS903B|ISKpn6|ISKpn7|ISKpn8	Tn4401a-1	TTGTG	TTGTG	67	64	7020-7118	Tn4401a	none	none	none	1	1	1	1	eclo	9	eclo_9	693	Tn4401a-1_TTGTG_TTGTG	86	547
90397938-54d9-4f06-ab7b-70b871c6aecd	SAMN25989150	01/09/2016	pat	2035766	2035766_14	5032687	393577	27/08/2016	07/09/2016	Screen	CMFT in house PCR (TaqMan) CPE Screen	KLEBSIELLA PNEUMONIAE	Meropenem	R			Patient	AM1	acute med	Kpne-ST-252	KPC-2	17024	2	IncFIB|IncFII	12	IS1A|IS1F|IS1X4|IS5075|IS6100|ISEc22|ISKpn14|ISKpn24|ISKpn31|ISKpn6|ISKpn7|ISSen4	Tn4401a-1	ATTGA	ATTGA	41	54	7020-7118	Tn4401a	none	none	none	1	1	1	1	kpne	9	kpne_9	537	Tn4401a-1_ATTGA_ATTGA	61	322
903dee3d-5cd2-4662-b51c-c691d6aeaa22	SAMN25989149	02/10/2016	env	1952891	1952891_15	NA	NA	NA	NA	NA	NA	NA	NA	NA	F142	W46 Beds 12 15 Shower Drain	Shower_bath_drain	W46	geratology	Kpne-ST-11	KPC-2	22193	2	IncFIB|IncFII	12	IS1B|IS1R|IS26|IS6100|ISEc9|ISKpn14|ISKpn18|ISKpn26|ISKpn6|ISKpn7|ISKpn8|Tn5403	Tn4401a-1	AATAT	AATAT	45	45	7020-7118	Tn4401a	none	none	none	1	1	1	1	kpne	11	kpne_11	7	Tn4401a-1_AATAT_AATAT	61	419
90510a16-2c8e-47ca-9b1f-38a97b3e651a	SAMN25989148	19/10/2016	env	1953233	1953233_13	NA	NA	NA	NA	NA	NA	NA	NA	NA	T43	W4 Treatment Rm CHWB Drain	CHWB	W4	cardiac	Eclo-ST-252	KPC-2	44591	5	IncFIB|IncFII|IncN|IncR|IncX3	7	IS1R|IS1X4|IS5075|IS6100|ISKpn6|ISKpn7|ISKpn8	Tn4401a-1	TTGTG	TTGTG	160	146	7020-7118	Tn4401a	none	none	none	1	1	1	1	eclo	9	eclo_9	691	Tn4401a-1_TTGTG_TTGTG	73	599
907bb295-b8b5-4311-a249-2cba9bc60339	SAMN25989147	02/10/2016	env	1952862	1952862_11	NA	NA	NA	NA	NA	NA	NA	NA	NA	F99	W46 Bed 5 Shower Drain	Shower_bath_drain	W46	geratology	Kpne-ST-2938	KPC-2	29801	4	Col|IncFIA|IncFIB|IncFII	19	IS186B|IS1A|IS1B|IS1F|IS1N|IS1R|IS1X2|IS26|IS903B|ISApu1|ISAs25|ISEc33|ISEc35|ISEc8|ISKpn21|ISKpn6|ISKpn7|ISKpn8|ISPpu12	Tn4401a-unknown	ATTGA	ATATA	132	116	7020-7118	Tn4401a	none	C2046S|C2081Y|A2088M|T2090Y|C2096Y|G2100S|C2102Y|A2105R|T2123Y|C2135Y|G2153R|T2155Y|C2164S|T2291Y|C2299Y|G2303R|G2306R|C2312S|G2321R|C2330Y|A2338R|T2339Y|G2348R|T2351Y|T2453K|G2459R|C2462Y|A2469R|T2477Y|C2483S|T2489Y|G2501K|G2510R|C2528Y|G2531R|A2532R|C2537Y|C2546Y|T2554Y|C2555M|C2556S|C2558S|A2567R|G2583R|C2586Y|G2588S|C2589Y|C2596S|A2597R|A2607R|A2609R|T2618Y|A2621R|A2626R|G2628R|A2666R|C2675Y|C2684Y|A2694M|T2696Y|C2705S|T2708K|A2716R|A2717R|C2747Y|T2760W|T2777Y|G2786S|A2788W|C3521Y|C3554S|A3561R|A3577R|C3656Y|G3659S|A3685R|G3687S|A3693M|T3698Y|T3708Y|C3710S|G3713R|C3716M|A3717W|G3725R|C3731Y|C3743M|T3752Y|C3758Y|C3770S|C3776Y|G3779S|G3785S|C3803S|C3806Y|G3812R|C3815Y|G3839S|T3845K|C3848Y|G3849R|G3850S|A3875R|G3881R|C3884Y|C3886Y|C3896Y|A3918R|G3920R|A3923R|A3935R|T3936Y|C3938Y|A3956W|A3957W|C3960Y|C3974Y|C3977Y|A3990R|A3998R|G4001R|G4004R|C4007Y|T4022Y|G4031R|C4034Y|G4040S|G4055S|C4079Y|A4083R|C4085S|C4089Y|C4091S|C4106M|G4112R|C4118S|C4127Y|T4151Y|A4170R|C4177S|G4203R|T4232Y|T4238Y|C4241M|G4243K|G4244K|G4247K|C4380S|G4394R|C4409S|G4412S|C4460Y|C4463S|A4464R|A4467M|G4487R|C4517Y|G4526R|T4529K|T4544Y|A4556R|C4559Y|C4562Y|G4565K|A4577R|T4580Y|C4584M|C4586Y|C4595Y|T4598Y|G4611R|T4616Y|G4622R|C4628Y|T4631K|C4641Y|T4649Y|T4661Y|A4688M|C4689M|C4699S|A4704R|T4712Y|A4727R|T4731Y|G4736S|G4738K|G4743S|C4748S	C135,G82|C139,T90|A140,C72|T138,C69|C136,T69|G128,C68|C128,T68|A130,G70|T127,C101|C125,T99|G116,A92|T117,C95|C115,G94|T100,C24|C100,T23|G107,A25|G102,A25|C100,G28|G105,A30|C110,T31|A107,G18|T106,C21|G102,A22|T104,C22|T102,G38|G101,A39|C100,T39|A97,G41|T88,C46|C91,G48|T95,C51|G90,T50|G90,A53|C93,T43|G97,A42|A97,G42|C96,T42|C98,T40|T92,C37|C94,A35|C91,G36|C94,G37|A93,G71|G105,A59|C101,T60|G103,C60|C106,T61|C105,G60|A101,G62|A104,G72|A104,G71|T102,C74|A100,G73|A103,G73|G107,A73|A114,G94|C108,T87|C105,T84|A98,C84|T99,C83|C101,G79|T103,G76|A99,G72|A98,G71|C105,T74|T102,A74|T100,C60|G97,C51|A94,T47|C124,T60|C129,G71|A127,G78|A123,G77|C122,T19|G122,C20|A127,G73|G130,C72|A132,C71|T128,C70|T129,C60|C127,G60|G125,A60|C135,A61|A137,T60|G134,A84|C133,T88|C136,A91|T131,C89|C133,T94|C130,G90|C127,T81|G126,C83|G128,C85|C134,G85|C134,T82|G135,A81|C128,T83|G124,C91|T121,G82|C119,T78|G121,A79|G121,C79|A120,G82|G119,A78|C117,T70|C115,T72|C117,T87|A117,G83|G120,A83|A114,G81|A117,G63|T117,C63|C116,T63|A104,T77|A104,T79|C112,T82|C109,T90|C107,T88|A114,G98|A112,G94|G111,A92|G113,A90|C117,T90|T125,C97|G132,A98|C133,T98|G127,C97|G123,C98|C125,T79|A116,G82|C121,G79|C120,T77|C119,G81|C123,A92|G118,A91|C119,G92|C117,T91|T115,C104|A118,G114|C121,G113|G130,A115|T121,C115|T122,C99|C124,A96|G121,T100|G120,T97|G120,T100|C101,G90|G110,A105|C113,G113|G114,C110|C112,T92|C115,G88|A110,G90|A111,C92|G112,A98|C118,T93|G118,A86|T119,G89|T111,C93|A117,G80|C118,T80|C118,T82|G116,T83|A125,G82|T116,C84|C121,A83|C124,T83|C122,T88|T120,C91|G122,A89|T126,C98|G126,A90|C125,T90|T124,G92|C130,T101|T125,C97|T127,C101|A125,C89|C128,A87|C125,G85|A122,G80|T128,C70|A131,G54|T139,C53|G134,C49|G139,T48|G138,C49|C137,G48	unknown	1	1	1	kpne	10	kpne_10	98	Tn4401a-unknown_ATTGA_ATATA	9	162
908409bd-de5f-4826-a252-d6f2cc185a00	SAMN25989146	24/10/2016	env	1953310	1953310_15	NA	NA	NA	NA	NA	NA	NA	NA	NA	F46	W45 Drug Room Utility Sink	Utility_sink	W45	geratology	Eclo-ST-32	KPC-2	42070	2	IncFIB|IncFII	11	IS1R|IS1X4|IS5|IS5075|IS903B|ISEc9|ISKpn14|ISKpn25|ISKpn31|ISKpn6|ISKpn7	Tn4401a-1	ATTGA	ATTGA	128	110	7020-7118	Tn4401a	none	none	none	1	1	1	1	eclo	10	eclo_10	770	Tn4401a-1_ATTGA_ATTGA	61	585
90a172bb-c51d-4c74-bf80-7c2294368344	SAMN25989145	10/09/2016	pat	2037112	2037112_11	4849075	88889	10/09/2016	16/09/2016	Screen	CMFT in house PCR (TaqMan) CPE Screen	KLEBSIELLA PNEUMONIAE	Ertapenem	R			Patient	W3	cardiac	Kpne-ST-11	KPC-2	17710	3	IncFIB|IncFII|IncR	16	IS102|IS1A|IS1R|IS5075|IS6100|IS903B|ISEc9|ISEcl1|ISKpn1|ISKpn14|ISKpn18|ISKpn28|ISKpn31|ISKpn6|ISKpn7|ISSen4	Tn4401a-1	ATTGA	ATTGA	125	147	7020-7118	Tn4401a	none	none	none	1	1	1	1	kpne	11	kpne_11	502	Tn4401a-1_ATTGA_ATTGA	76	92
90e0600f-0af4-4c05-810c-e94c3b1a6475	SAMN25989144	24/10/2016	env	1953309	1953309_15	NA	NA	NA	NA	NA	NA	NA	NA	NA	F45	W45 Drug Room CHWB Drain	CHWB	W45	geratology	Eclo-ST-32	KPC-2	26967	2	IncFIB|IncFII	11	IS1R|IS1X4|IS5|IS5075|IS6100|IS903B|ISKpn14|ISKpn25|ISKpn31|ISKpn6|ISKpn7	Tn4401a-1	ATTGA	ATTGA	87	104	7020-7118	Tn4401a	none	none	none	1	1	1	1	eclo	10	eclo_10	718	Tn4401a-1_ATTGA_ATTGA	61	581
9101d24a-f449-408f-96b9-576c687f3293	SAMN25989143	02/11/2016	env	1953540	1953540_15	NA	NA	NA	NA	NA	NA	NA	NA	NA	T43	W4 Treatment Rm CHWB Drain	CHWB	W4	cardiac	Eclo-ST-252	KPC-2	59317	5	IncFIB|IncFII|IncN|IncR|IncX3	6	IS1X4|IS5075|IS6100|ISKpn6|ISKpn7|ISKpn8	Tn4401a-1	TTGTG	TTGTG	160	148	7020-7118	Tn4401a	none	none	none	1	1	1	1	eclo	9	eclo_9	693	Tn4401a-1_TTGTG_TTGTG	73	704
91049565-0a3b-4f04-8f0c-9c91da068e25	SAMN25989142	15/09/2016	pat	2037822	2037822_25	4662304	176679	07/09/2016	19/09/2016	Screen	CMFT in house PCR (TaqMan) CPE Screen	KLEBSIELLA PNEUMONIAE	Meropenem	R			Patient	W45	geratology	Kpne-ST-1828	KPC-2	18065	3	IncFIB|IncFII|IncR	15	IS1A|IS1R|IS1X3|IS1X4|IS5075|IS6100|ISEc33|ISEcl1|ISKpn1|ISKpn21|ISKpn26|ISKpn31|ISKpn6|ISKpn7|ISKpn8	Tn4401a-1	ATTGA	ATTGA	113	126	7020-7118	Tn4401a	none	none	none	1	1	1	1	kpne	7	kpne_7	229	Tn4401a-1_ATTGA_ATTGA	76	345
910a813f-8558-4c3b-b7af-73fc49e7ce9f	SAMN25989141	27/12/2016	env	1954878	1954878_11	NA	NA	NA	NA	NA	NA	NA	NA	NA	F138	W46 Beds 16 19 Shower Drain	Shower_bath_drain	W46	geratology	Eclo-ST-88	KPC-2	23817	6	IncFIA|IncFIB|IncFII|IncHI2|IncHI2A|IncR	12	IS1B|IS1X2|IS1X4|IS30|IS5075|ISCfr1|ISEc36|ISKpn14|ISKpn31|ISKpn6|ISKpn7|ISKpn8	Tn4401a-unknown	ATTGA	ATTGA	123	149	7020-7118	Tn4401a	C4121T	none	none	unknown	1	1	1	eclo	2	eclo_2	916	Tn4401a-unknown_ATTGA_ATTGA	51	427
91125f84-1ded-4094-88da-0161cd0d4691	SAMN25989140	27/12/2016	env	1954882	1954882_11	NA	NA	NA	NA	NA	NA	NA	NA	NA	F142	W46 Beds 12 15 Shower Drain	Shower_bath_drain	W46	geratology	Kpne-ST-11	KPC-2	22767	2	IncFIB|IncFII	11	IS1B|IS26|IS6100|ISEc9|ISKpn14|ISKpn18|ISKpn26|ISKpn6|ISKpn7|ISKpn8|Tn5403	Tn4401a-1	AATAT	AATAT	43	36	7020-7118	Tn4401a	none	none	none	1	1	1	1	kpne	11	kpne_11	911	Tn4401a-1_AATAT_AATAT	61	455
9112e73a-7ca3-4510-8084-cf7d38007ef3	SAMN25989139	28/09/2016	env	1952699	1952699_13	NA	NA	NA	NA	NA	NA	NA	NA	NA	F45	W45 Drug Room CHWB Drain	CHWB	W45	geratology	Eclo-ST-32	KPC-2	25447	2	IncFIB|IncFII	9	IS1R|IS1X4|IS5|IS903B|ISKpn14|ISKpn25|ISKpn31|ISKpn6|ISKpn7	Tn4401a-1	ATTGA	ATTGA	162	179	7020-7118	Tn4401a	none	none	none	1	1	1	1	eclo	10	eclo_10	777	Tn4401a-1_ATTGA_ATTGA	61	594
9130888c-0ccb-4da9-b001-8b5646d69446	SAMN25989138	18/10/2016	env	1953174	1953174_12	NA	NA	NA	NA	NA	NA	NA	NA	NA	F142	W46 Beds 12 15 Shower Drain	Shower_bath_drain	W46	geratology	Kpne-newST	KPC-2	17966	3	IncFIA|IncFIB|IncFII	14	IS186B|IS1A|IS1B|IS1F|IS26|IS5075|IS903B|ISEc33|ISKpn21|ISKpn31|ISKpn6|ISKpn7|ISKpn8|ISSen4	Tn4401a-1	ATTGA	ATTGA	60	86	7020-7118	Tn4401a	none	none	none	1	1	1	1	kpne	22	kpne_22	8	Tn4401a-1_ATTGA_ATTGA	46	171
916e0e20-2aeb-4b26-9ae4-ea25c62680a6	SAMN25989137	22/11/2016	env	1953954	1953954_14	NA	NA	NA	NA	NA	NA	NA	NA	NA	T10	W3 Day Rm CHWB Drain	CHWB	W3	cardiac	Eclo-ST-87	KPC-2	8466	3	IncFIB|IncHI2|IncHI2A	13	IS1X4|IS5075|IS6100|IS629|IS903B|ISEcl1|ISKox1|ISKpn21|ISKpn26|ISKpn6|ISKpn7|ISKpn8|ISSen4	unknown-1	AGTTG	AGTTG	107	117	1493-1515|7020-7118	unknown	none	none	none	1	1	1	1	eclo	20	eclo_20	312	unknown-1_AGTTG_AGTTG	79	690
9178b073-59d9-4541-a441-d47a6ed2f803	SAMN25989136	01/09/2016	pat	2035766	2035766_15	5032687	393577	27/08/2016	07/09/2016	Screen	CMFT in house PCR (TaqMan) CPE Screen	KLEBSIELLA PNEUMONIAE	Meropenem	R			Patient	AM1	acute med	Kpne-ST-252	KPC-2	17024	2	IncFIB|IncFII	13	IS1A|IS1B|IS1F|IS1X4|IS5075|IS6100|ISEc22|ISKpn14|ISKpn24|ISKpn31|ISKpn6|ISKpn7|ISSen4	Tn4401a-1	ATTGA	ATTGA	46	47	7020-7118	Tn4401a	none	none	none	1	1	1	1	kpne	9	kpne_9	561	Tn4401a-1_ATTGA_ATTGA	61	277
9203204a-4b2a-47fd-b2d7-f6cd1f63ceb3	SAMN25989135	28/09/2016	env	1952779	1952779_13	NA	NA	NA	NA	NA	NA	NA	NA	NA	F74	W45 Beds 12 15 Shower Drain	Shower_bath_drain	W45	geratology	Cfre-ST-114	KPC-2	76889	2	IncFIB|IncN	9	IS1B|IS30|IS6100|ISCfr1|ISEc36|ISKpn31|ISKpn6|ISKpn7|ISSen4	Tn4401a-1	ATTGA	ATTGA	83	94	7020-7118	Tn4401a	none	none	none	1	1	1	1	cfre	3	cfre_3	848	Tn4401a-1_ATTGA_ATTGA	84	461
92158e18-5ac1-4e82-92ff-64d4588fda93	SAMN25989134	08/11/2016	env	1953632	1953632_15	NA	NA	NA	NA	NA	NA	NA	NA	NA	A17	AM1 Beds 7 10 Shower Drain	Shower_bath_drain	AM1	acute med	Kpne-ST-461	KPC-2	28661	3	IncFIB|IncFII|IncR	16	IS1A|IS1X4|IS26|IS4321L|IS903B|ISKpn1|ISKpn14|ISKpn21|ISKpn28|ISKpn31|ISKpn34|ISKpn6|ISKpn7|ISKpn8|ISSen4|ISSty2	Tn4401a-unknown	ATTGA	ATTGA	99	93	7020-7118	Tn4401a	T6736A	none	none	unknown	1	1	1	kpne	24	kpne_24	38	Tn4401a-unknown_ATTGA_ATTGA	76	373
923ea0f6-5673-4f5a-94e6-96c94b2b0222	SAMN25989133	08/11/2016	env	1953643	1953643_11	NA	NA	NA	NA	NA	NA	NA	NA	NA	A25	AM1 Beds 17 20 Shower Drain	Shower_bath_drain	AM1	acute med	Kpne-ST-11	KPC-2	22489	2	IncFIB|IncFII	12	IS1B|IS1R|IS26|IS6100|ISEc9|ISKpn14|ISKpn18|ISKpn26|ISKpn6|ISKpn7|ISKpn8|Tn5403	Tn4401a-1	AATAT	AATAT	48	67	7020-7118	Tn4401a	none	none	none	1	1	1	1	kpne	11	kpne_11	7	Tn4401a-1_AATAT_AATAT	61	419
924bb0a2-0737-48b4-9dbd-80c8743af681	SAMN25989132	20/07/2016	env	1951202	1951202_14	NA	NA	NA	NA	NA	NA	NA	NA	NA	F138	W46 Beds 16 19 Shower Drain	Shower_bath_drain	W46	geratology	Cfre-ST-22	KPC-2	20222	3	IncFIA|IncFIB|IncFII	9	IS30|IS3000|ISEc33|ISEc36|ISKpn14|ISKpn26|ISKpn31|ISKpn6|ISKpn7	Tn4401a-1	ATTGA	ATTGA	168	147	7020-7118	Tn4401a	none	none	none	1	1	1	1	cfre	2	cfre_2	204	Tn4401a-1_ATTGA_ATTGA	46	728
92600de2-14e0-49e6-a102-e369c99f78bf	SAMN25989131	05/10/2016	env	1952986	1952986_15	NA	NA	NA	NA	NA	NA	NA	NA	NA	A70	AM2 Bed 1 Shower Drain	Shower_bath_drain	AM2	acute med	Kpne-ST-1828	KPC-2	18065	3	IncFIB|IncFII|IncR	16	IS1A|IS1R|IS1X3|IS1X4|IS5075|IS6100|ISEc33|ISEc52|ISEcl1|ISKpn1|ISKpn21|ISKpn26|ISKpn31|ISKpn6|ISKpn7|ISKpn8	Tn4401a-1	ATTGA	ATTGA	118	124	7020-7118	Tn4401a	none	none	none	1	1	1	1	kpne	7	kpne_7	229	Tn4401a-1_ATTGA_ATTGA	76	342
9270cf85-6404-4e64-87a9-99c290ec17cf	SAMN25989130	12/08/2016	pat	2215455	2215455_11	3814893	140638	06/08/2016	12/08/2016	Screen	CMFT Rapid PCR (Cepheid) CPE Screen	KLEBSIELLA PNEUMONIAE	Meropenem	R			Patient	AM1	acute med	Kpne-ST-252	KPC-2	17024	2	IncFIB|IncFII	13	IS1A|IS1B|IS1F|IS1X4|IS5075|IS6100|ISEc22|ISKpn14|ISKpn24|ISKpn31|ISKpn6|ISKpn7|ISSen4	Tn4401a-1	ATTGA	ATTGA	75	92	7020-7118	Tn4401a	none	none	none	1	1	1	1	kpne	9	kpne_9	550	Tn4401a-1_ATTGA_ATTGA	61	277
92a2d366-3839-4dd7-b416-e1b88c6a54e9	SAMN25989129	29/11/2016	env	1954039	1954039_15	NA	NA	NA	NA	NA	NA	NA	NA	NA	F143	W46 Beds 8 11 CHWB Drain	CHWB	W46	geratology	Kpne-ST-34	KPC-2	18806	3	IncFIA|IncFIB|IncFII	9	IS1F|IS903B|ISKpn14|ISKpn21|ISKpn28|ISKpn31|ISKpn6|ISKpn7|ISSen4	Tn4401a-1	ATTGA	ATTGA	80	74	7020-7118	Tn4401a	none	none	none	1	1	1	1	kpne	30	kpne_30	111	Tn4401a-1_ATTGA_ATTGA	46	540
92f319c3-d565-4c9b-bbf5-9d308e548e48	SAMN25989128	18/10/2016	env	1953178	1953178_15	NA	NA	NA	NA	NA	NA	NA	NA	NA	F146	W46 Beds 8 11 Shower Drain	Shower_bath_drain	W46	geratology	Kpne-newST	KPC-2	17634	2	IncFIB|IncFII	11	IS1A|ISEc14|ISEc52|ISEcl1|ISKpn14|ISKpn21|ISKpn26|ISKpn31|ISKpn6|ISKpn7|ISSen4	Tn4401a-1	ATTGA	ATTGA	82	96	7020-7118	Tn4401a	none	none	none	1	1	1	1	kpne	38	kpne_38	381	Tn4401a-1_ATTGA_ATTGA	61	406
92f68bc0-f8a2-4b4b-b0f5-bb9686da7fc5	SAMN25989127	19/10/2016	env	1953215	1953215_24	NA	NA	NA	NA	NA	NA	NA	NA	NA	A127	AM2 Beds 25 28 Shower Drain	Shower_bath_drain	AM2	acute med	Cfre-ST-114	KPC-2	103817	2	IncFIB|IncN	10	IS1A|IS1B|IS6100|IS903B|ISCfr1|ISEc36|ISKpn31|ISKpn6|ISKpn7|ISSen4	Tn4401a-1	ATTGA	ATTGA	122	110	7020-7118	Tn4401a	none	none	none	1	1	1	1	cfre	3	cfre_3	851	Tn4401a-1_ATTGA_ATTGA	84	307
933b47e2-74df-413a-bc1e-5367c28e93e5	SAMN25989126	12/01/2016	env	2001397	2001397_11	NA	NA	NA	NA	NA	NA	NA	NA	NA	T65	W4 Dirty Util Sluice	Sluice_sluice_sink	W4	cardiac	Eclo-ST-252	KPC-2	54990	7	IncFIB|IncFII|IncHI2|IncHI2A|IncN|IncR|IncX3	9	IS186B|IS1X4|IS5075|IS6100|IS903B|ISEc36|ISKpn6|ISKpn7|ISKpn8	Tn4401a-1	TTGTG	TTGTG	143	114	7020-7118	Tn4401a	none	none	none	1	1	1	1	eclo	9	eclo_9	705	Tn4401a-1_TTGTG_TTGTG	68	270
93611894-909a-43e5-8823-b043f17e47a9	SAMN25989125	30/09/2016	pat	2040014	2040014_11	3795768	125800	25/09/2016	30/09/2016	Screen	CMFT in house PCR (TaqMan) CPE Screen	KLEBSIELLA PNEUMONIAE	Ertapenem	R			Patient	AM2	acute med	Kpne-ST-252	KPC-2	17024	2	IncFIB|IncFII	13	IS1A|IS1B|IS1F|IS1X4|IS5075|IS6100|ISEc22|ISKpn14|ISKpn24|ISKpn31|ISKpn6|ISKpn7|ISSen4	Tn4401a-1	ATTGA	ATTGA	70	45	7020-7118	Tn4401a	none	none	none	1	1	1	1	kpne	9	kpne_9	558	Tn4401a-1_ATTGA_ATTGA	61	277
94081292-dfbb-45d3-b509-f306e2b8e59b	SAMN25989124	20/09/2016	env	1952485	1952485_22	NA	NA	NA	NA	NA	NA	NA	NA	NA	F114	W46 Drug Room Utility Sink	Utility_sink	W46	geratology	Eclo-ST-32	KPC-2	8427	4	IncFII|IncHI2|IncHI2A|IncR	12	IS1F|IS1X4|IS5075|IS903B|ISEc33|ISEc9|ISEcl1|ISKpn26|ISKpn6|ISKpn7|ISSen4|Tn5403	unknown-1	AGTTG	AGTTG	122	131	861-1554|7020-7118	unknown	none	none	none	1	1	1	1	eclo	23	eclo_23	745	unknown-1_AGTTG_AGTTG	90	511
9411feae-55e3-4e75-8311-dc152878e568	SAMN25989123	01/09/2016	pat	2035791	2035791_11	3884314	44163	19/08/2016	05/09/2016	Screen	CMFT in house PCR (TaqMan) CPE Screen	KLEBSIELLA PNEUMONIAE	Ertapenem	R			Patient	AM1	acute med	Kpne-ST-252	KPC-2	17085	2	IncFIB|IncFII	11	IS1F|IS1X4|IS5075|IS6100|ISEc22|ISKpn14|ISKpn24|ISKpn31|ISKpn6|ISKpn7|ISSen4	Tn4401a-1	ATTGA	none	17	none	7020-7118	Tn4401a	none	none	none	1	1	1	1	kpne	9	kpne_9	590	Tn4401a-1_ATTGA_none	61	508
9468cf8d-2646-4344-8b63-ecc8d666bbfd	SAMN25989122	24/10/2016	env	1953356	1953356_15	NA	NA	NA	NA	NA	NA	NA	NA	NA	A46	AM1 Bed 22 Shower Drain	Shower_bath_drain	AM1	acute med	Kpne-ST-321	KPC-2	25631	3	IncFIB|IncFII|IncR	12	IS102|IS1A|IS1B|IS1F|IS903B|ISEc33|ISEcl1|ISKpn1|ISKpn14|ISKpn6|ISKpn7|ISSen4	Tn4401a-1	ATTGA	ATTGA	118	118	7020-7118	Tn4401a	none	none	none	1	1	1	1	kpne	5	kpne_5	95	Tn4401a-1_ATTGA_ATTGA	76	78
946effc9-ed0f-4926-8015-58cbaf6a588b	SAMN25989121	28/09/2016	env	1952797	1952797_11	NA	NA	NA	NA	NA	NA	NA	NA	NA	T62	W4 Shower Rm 2 Shower Drain	Shower_bath_drain	W4	cardiac	Cfre-ST-114	KPC-2	76889	2	IncFIB|IncN	10	IS1A|IS1B|IS30|IS6100|ISCfr1|ISEc36|ISKpn31|ISKpn6|ISKpn7|ISSen4	Tn4401a-1	ATTGA	ATTGA	169	152	7020-7118	Tn4401a	none	none	none	1	1	1	1	cfre	3	cfre_3	844	Tn4401a-1_ATTGA_ATTGA	84	299
946f8cb6-d293-4f9c-ad90-3689a78ee4fe	SAMN25989120	06/12/2016	env	1954318	1954318_14	NA	NA	NA	NA	NA	NA	NA	NA	NA	T4	W3W4 M Staff WC HWB Drain	HWB_drain	W3_W4	cardiac	Kpne-ST-2938	KPC-2	30226	4	Col|IncFIA|IncFIB|IncFII	20	IS186B|IS1A|IS1B|IS1F|IS1N|IS1R|IS1X2|IS26|IS903|IS903B|ISApu1|ISAs25|ISEc33|ISEc35|ISEc8|ISKpn21|ISKpn6|ISKpn7|ISKpn8|ISPpu12	Tn4401a-unknown	ATTGA	ATATA	100	84	7020-7118	Tn4401a	none	C2046S|C2081Y|A2088M|T2090Y|C2096Y|G2100S|C2102Y|A2105R|T2123Y|C2135Y|G2153R|T2155Y|C2164S|T2291Y|C2299Y|G2303R|G2306R|C2312S|G2321R|C2330Y|A2338R|T2339Y|G2348R|T2351Y|T2364Y|T2366Y|G2369S|G2375R|T2382Y|T2453K|G2459R|C2462Y|A2469R|T2477Y|C2483S|T2489Y|G2501K|G2510R|C2528Y|G2531R|A2532R|C2537Y|C2546Y|T2554Y|C2555M|C2556S|C2558S|A2567R|G2583R|C2586Y|G2588S|C2589Y|C2596S|A2597R|A2607R|A2609R|T2618Y|A2621R|A2626R|G2628R|A2666R|C2675Y|C2684Y|A2694M|T2696Y|C2705S|T2708K|A2716R|A2717R|C2747Y|T2760W|T2777Y|G2786S|A2788W|C3521Y|C3554S|A3561R|A3577R|A3600R|T3608Y|A3614R|A3685R|G3687S|A3693M|T3698Y|T3708Y|C3710S|G3713R|C3716M|A3717W|G3725R|C3731Y|C3743M|T3752Y|C3758Y|C3770S|C3776Y|G3779S|G3785S|C3803S|C3806Y|G3812R|C3815Y|G3839S|T3845K|C3848Y|G3849R|G3850S|A3875R|G3881R|C3884Y|C3886Y|C3896Y|A3918R|G3920R|A3923R|A3935R|T3936Y|C3938Y|A3956W|A3957W|C3960Y|C3974Y|C3977Y|A3990R|A3998R|G4001R|G4004R|C4007Y|T4022Y|G4031R|C4034Y|G4040S|G4055S|C4079Y|A4083R|C4085S|C4089Y|C4091S|C4106M|G4112R|C4118S|C4127Y|T4151Y|A4170R|C4177S|G4203R|T4232Y|T4238Y|C4241M|G4243K|G4244K|G4247K|C4380S|G4394R|C4409S|G4412S|C4460Y|C4463S|A4464R|A4467M|G4487R|C4517Y|G4526R|T4529K|T4544Y|A4556R|C4559Y|C4562Y|G4565K|A4577R|T4580Y|C4584M|C4586Y|C4595Y|T4598Y|G4611R|T4616Y|G4622R|C4628Y|T4631K|C4641Y|T4649Y|T4661Y|A4688M|C4689M|C4699S|A4704R|T4712Y|A4727R|T4731Y|G4736S|G4738K|G4743S|C4748S	C108,G67|C113,T82|A114,C59|T115,C56|C109,T58|G110,C57|C105,T56|A108,G58|T115,C70|C122,T65|G113,A65|T102,C66|C114,G68|T109,C22|C113,T23|G114,A23|G115,A23|C111,G26|G112,A28|C103,T29|A101,G27|T96,C27|G100,A27|T102,C26|T91,C20|T86,C20|G95,C20|G90,A19|T86,C21|T94,G33|G94,A33|C95,T30|A91,G38|T92,C37|C96,G42|T93,C43|G100,T42|G101,A45|C98,T31|G102,A32|A99,G31|C97,T33|C102,T32|T104,C28|C107,A28|C104,G28|C109,G28|A107,G54|G100,A46|C105,T46|G105,C48|C103,T46|C101,G48|A100,G47|A103,G66|A108,G68|T103,C66|A103,G68|A103,G68|G99,A65|A104,G79|C105,T76|C102,T77|A94,C78|T97,C78|C100,G79|T97,G79|A94,G79|A93,G78|C112,T71|T105,A72|T97,C63|G98,C47|A98,T45|C91,T65|C96,G74|A97,G76|A102,G75|A96,G15|T95,C15|A98,G15|A114,G68|G117,C67|A117,C68|T116,C69|T107,C43|C112,G42|G112,A41|C114,A43|A113,T41|G116,A70|C116,T74|C110,A80|T112,C81|C113,T74|C106,G86|C109,T81|G98,C83|G100,C83|C98,G76|C96,T70|G89,A78|C91,T77|G90,C84|T98,G72|C95,T69|G92,A70|G93,C73|A94,G93|G96,A85|C96,T81|C93,T83|C105,T92|A110,G80|G108,A81|A109,G83|A108,G80|T113,C81|C116,T82|A109,T98|A111,T96|C114,T96|C115,T102|C112,T106|A109,G98|A108,G91|G115,A90|G115,A93|C111,T91|T119,C91|G118,A88|C116,T86|G110,C86|G111,C82|C115,T75|A111,G77|C116,G76|C112,T78|C111,G78|C113,A92|G105,A90|C109,G93|C109,T86|T100,C95|A95,G96|C102,G94|G101,A92|T106,C79|T99,C66|C93,A63|G95,T65|G98,T63|G96,T64|C87,G65|G96,A75|C100,G76|G94,C67|C96,T70|C94,G70|A89,G68|A90,C73|G92,A85|C95,T71|G101,A70|T100,G67|T107,C71|A112,G63|C118,T61|C119,T60|G106,T61|A116,G60|T109,C60|C116,A59|C113,T60|C116,T64|T109,C68|G114,A68|T112,C69|G110,A68|C115,T64|T111,G63|C124,T71|T117,C67|T115,C75|A112,C73|C116,A75|C114,G69|A114,G72|T115,C62|A122,G42|T123,C44|G119,C37|G120,T38|G118,C39|C115,G41	unknown	1	1	1	kpne	10	kpne_10	100	Tn4401a-unknown_ATTGA_ATATA	9	158
947ffefa-a8a9-4357-a14b-ac2d0433fa26	SAMN25989119	31/10/2016	env	1953522	1953522_12	NA	NA	NA	NA	NA	NA	NA	NA	NA	A128	AM2 Drug Room HWB	HWB_drain	AM2	acute med	Eclo-ST-24	KPC-2	62968	4	ColRNAI|IncA/C2|IncFIB|IncFII	14	IS1326|IS1353|IS1A|IS1X4|ISCfr1|ISEc14|ISEc52|ISEc9|ISKpn14|ISKpn25|ISKpn26|ISKpn31|ISKpn6|ISKpn7	Tn4401a-1	ATTGA	ATTGA	103	85	7020-7118	Tn4401a	none	none	none	1	1	1	1	eclo	11	eclo_11	938	Tn4401a-1_ATTGA_ATTGA	36	139
9494d464-ee28-41ab-9834-8bd04dc06c4a	SAMN25989118	02/08/2016	env	1951507	1951507_15	NA	NA	NA	NA	NA	NA	NA	NA	NA	A74	AM2 Bed 2 Shower Drain	Shower_bath_drain	AM2	acute med	Eclo-ST-32	KPC-2	10058	6	IncFIB|IncFII|IncHI2|IncHI2A|IncN|IncR	12	IS1X4|IS5075|IS6100|IS903B|ISEc33|ISEc36|ISKox1|ISKpn21|ISKpn6|ISKpn7|ISKpn8|ISSen3	Tn4401a-1	AGTTG	AGTTG	31	24	7020-7118	Tn4401a	none	none	none	1	1	1	1	eclo	25	eclo_25	340	Tn4401a-1_AGTTG_AGTTG	67	698
94a62819-fd00-4e7c-a3f2-98bc48abc35f	SAMN25989117	16/08/2016	env	1951802	1951802_15	NA	NA	NA	NA	NA	NA	NA	NA	NA	F114	W46 Drug Room Utility Sink	Utility_sink	W46	geratology	Eclo-ST-32	KPC-2	10058	4	IncFII|IncHI2|IncHI2A|IncR	13	IS1F|IS1X4|IS26|IS5075|IS903B|ISEc33|ISEcl1|ISKpn26|ISKpn6|ISKpn7|ISKpn8|ISSen4|Tn5403	Tn4401a-1	AGTTG	AGTTG	125	107	7020-7118	Tn4401a	none	none	none	1	1	1	1	eclo	23	eclo_23	801	Tn4401a-1_AGTTG_AGTTG	90	503
94ce2af9-236d-4a48-8f66-704ae897160b	SAMN25989116	06/04/2016	env	1950418	1950418_15	NA	NA	NA	NA	NA	NA	NA	NA	NA	T77	W3W4 Dom Rm Mop Sink lower	Mop_sink	W3	cardiac	Kpne-newST	KPC-2	17532	3	IncFIA|IncFIB|IncFII	15	IS186B|IS1F|IS26|IS4321L|IS4321R|IS5075|IS903|IS903B|ISEc33|ISKpn21|ISKpn31|ISKpn6|ISKpn7|ISKpn8|ISSen4	Tn4401a-1	ATTGA	ATTGA	34	25	7020-7118	Tn4401a	none	none	none	1	1	1	1	kpne	22	kpne_22	176	Tn4401a-1_ATTGA_ATTGA	46	243
94daba79-a4aa-4a41-a159-0bc8fc1d8978	SAMN25989115	24/10/2016	env	1953384	1953384_24	NA	NA	NA	NA	NA	NA	NA	NA	NA	F74	W45 Beds 12 15 Shower Drain	Shower_bath_drain	W45	geratology	Cfre-ST-22	KPC-2	20222	3	IncFIA|IncFIB|IncFII	9	IS30|IS3000|ISEc33|ISEc36|ISKpn14|ISKpn26|ISKpn31|ISKpn6|ISKpn7	Tn4401a-1	ATTGA	ATTGA	313	350	7020-7118	Tn4401a	none	none	none	1	1	1	1	cfre	2	cfre_2	182	Tn4401a-1_ATTGA_ATTGA	46	728
94febbb4-aebf-4f07-8210-ac72fc265651	SAMN25989114	02/11/2016	env	1953540	1953540_12	NA	NA	NA	NA	NA	NA	NA	NA	NA	T43	W4 Treatment Rm CHWB Drain	CHWB	W4	cardiac	Kluyvera intermedia CAV1151	KPC-2	18012	2	IncFIB|IncFII	10	IS1A|IS1X4|IS30H|IS5075|IS6100|ISKpn26|ISKpn31|ISKpn6|ISKpn7|ISSen4	Tn4401a-1	ATTGA	ATTGA	154	125	7020-7118	Tn4401a	none	none	none	1	1	0	1	kint	NA	kint_NA	512	Tn4401a-1_ATTGA_ATTGA	61	378
9522c011-c7dc-489b-9be2-dd6c2c0c0100	SAMN25989113	05/10/2016	env	1952990	1952990_13	NA	NA	NA	NA	NA	NA	NA	NA	NA	A128	AM2 Drug Room HWB	HWB_drain	AM2	acute med	Cfre-ST-22	KPC-2	20223	3	IncFIA|IncFIB|IncFII	9	IS30|IS3000|ISEc33|ISEc36|ISKpn14|ISKpn26|ISKpn31|ISKpn6|ISKpn7	Tn4401a-1	ATTGA	ATTGA	462	445	7020-7118	Tn4401a	none	none	none	1	1	1	1	cfre	2	cfre_2	184	Tn4401a-1_ATTGA_ATTGA	46	728
9537bdb7-4bb0-46c0-8830-6ca9c481b7b4	SAMN25989112	16/08/2016	env	1951829	1951829_13	NA	NA	NA	NA	NA	NA	NA	NA	NA	F146	W46 Beds 8 11 Shower Drain	Shower_bath_drain	W46	geratology	Kpne-ST-1074	KPC-2	18010	2	IncFIB|IncR	14	IS1A|IS1S|IS1X2|IS2|IS5075|IS6100|ISKox1|ISKpn21|ISKpn31|ISKpn6|ISKpn7|ISSen3|ISSpu2|ISSty2	Tn4401a-1	ATTGA	ATTGA	68	81	7020-7118	Tn4401a	none	none	none	1	1	1	1	kpne	20	kpne_20	246	Tn4401a-1_ATTGA_ATTGA	87	353
953cc501-6ed6-480d-9ada-817e342916a0	SAMN25989111	25/04/2016	env	1950528	1950528_14	NA	NA	NA	NA	NA	NA	NA	NA	NA	T44	W4 Treatment Rm Utility Sink	Utility_sink	W4	cardiac	Eclo-ST-252	KPC-2	59317	5	IncFIB|IncFII|IncN|IncR|IncX3	9	IS1R|IS1X2|IS1X4|IS5075|IS6100|IS903B|ISKpn6|ISKpn7|ISKpn8	Tn4401a-1	TTGTG	TTGTG	57	62	7020-7118	Tn4401a	none	none	none	1	1	1	1	eclo	9	eclo_9	696	Tn4401a-1_TTGTG_TTGTG	73	554
95437e28-9ce8-4e4d-8c35-415d70acee66	SAMN25989110	24/10/2016	env	1953315	1953315_14	NA	NA	NA	NA	NA	NA	NA	NA	NA	F53	W45 Dom Room Mop Sink Upper	Mop_sink	W45	geratology	Kpne-ST-2938	KPC-2	29801	4	Col|IncFIA|IncFIB|IncFII	20	IS186B|IS1A|IS1B|IS1F|IS1N|IS1R|IS1X2|IS26|IS903|IS903B|ISApu1|ISAs25|ISEc33|ISEc35|ISEc8|ISKpn21|ISKpn6|ISKpn7|ISKpn8|ISPpu12	Tn4401a-unknown	ATTGA	ATATA	78	79	7020-7118	Tn4401a	none	C2046S|C2081Y|A2088M|T2090Y|C2096Y|G2100S|C2102Y|A2105R|T2123Y|C2135Y|G2153R|T2155Y|C2164S|T2291Y|C2299Y|G2303R|G2306R|C2312S|G2321R|C2330Y|A2338R|T2339Y|G2348R|T2351Y|T2364Y|T2366Y|G2369S|G2375R|T2382Y|T2453K|G2459R|C2462Y|A2469R|T2477Y|C2483S|T2489Y|G2501K|G2510R|C2528Y|G2531R|A2532R|C2537Y|C2546Y|T2554Y|C2555M|C2556S|C2558S|A2567R|G2583R|C2586Y|G2588S|C2589Y|C2596S|A2597R|A2607R|A2609R|T2618Y|A2621R|A2626R|G2628R|A2666R|C2675Y|C2684Y|A2694M|T2696Y|C2705S|T2708K|A2716R|A2717R|C2747Y|T2760W|T2777Y|G2786S|A2788W|G3242K|C3521Y|C3554S|A3561R|A3577R|A3600R|C3602S|T3608Y|G3609S|A3614R|A3623R|A3624M|G3626R|A3629W|T3630Y|A3639M|G3641R|T3644K|G3647R|T3649W|C3656Y|G3659S|A3685R|G3687S|A3693M|T3698Y|T3708Y|C3710S|G3713R|C3716M|A3717W|G3725R|C3731Y|C3743M|T3752Y|C3758Y|C3770S|C3776Y|G3779S|G3785S|C3803S|C3806Y|G3812R|C3815Y|G3839S|T3845K|C3848Y|G3849R|G3850S|A3875R|G3881R|C3884Y|C3886Y|C3896Y|A3918R|G3920R|A3923R|A3935R|T3936Y|C3938Y|A3956W|A3957W|C3960Y|C3974Y|C3977Y|A3990R|A3998R|G4001R|G4004R|C4007Y|T4022Y|G4031R|C4034Y|G4040S|G4055S|C4079Y|A4083R|C4085S|C4089Y|C4091S|C4106M|G4112R|C4118S|C4127Y|T4151Y|A4170R|C4177S|G4203R|T4232Y|T4238Y|C4241M|G4243K|G4244K|G4247K|C4380S|G4394R|C4409S|G4412S|C4460Y|C4463S|A4464R|A4467M|G4487R|C4517Y|G4526R|T4529K|T4544Y|A4556R|C4559Y|C4562Y|G4565K|A4577R|T4580Y|C4584M|C4586Y|C4595Y|T4598Y|G4611R|T4616Y|G4622R|C4628Y|T4631K|C4641Y|T4649Y|T4661Y|A4688M|C4689M|C4699S|A4704R|T4712Y|A4727R|T4731Y|G4736S|G4738K|G4743S|C4748S	C94,G66|C84,T73|A88,C61|T87,C59|C83,T60|G87,C57|C88,T59|A88,G58|T85,C62|C78,T62|G83,A58|T80,C59|C86,G65|T79,C35|C79,T35|G73,A35|G70,A35|C65,G43|G61,A46|C67,T44|A68,G41|T68,C41|G73,A38|T73,C40|T68,C31|T70,C32|G72,C31|G70,A32|T72,C32|T82,G31|G87,A31|C87,T31|A83,G38|T86,C39|C85,G39|T85,C41|G80,T40|G82,A41|C85,T43|G91,A41|A89,G43|C91,T43|C80,T40|T83,C33|C85,A33|C91,G34|C88,G34|A94,G57|G93,A42|C97,T46|G95,C46|C97,T46|C96,G46|A98,G47|A100,G56|A99,G56|T100,C57|A93,G56|A94,G59|G93,A57|A94,G86|C104,T83|C105,T85|A104,C83|T105,C85|C107,G89|T101,G88|A102,G92|A93,G91|C92,T85|T83,A79|T91,C71|G92,C64|A90,T61|G93,T20|C96,T66|C94,G77|A99,G71|A99,G77|A90,G19|C92,G19|T90,C17|G93,C18|A90,G18|A92,G17|A93,C17|G98,A17|A95,T16|T97,C16|A96,C17|G94,A17|T99,G17|G101,A16|T96,A17|C100,T18|G93,C20|A89,G69|G91,C70|A88,C72|T91,C68|T83,C56|C88,G56|G90,A57|C90,A57|A91,T57|G89,A83|C93,T88|C94,A87|T88,C86|C97,T85|C94,G83|C87,T77|G90,C76|G91,C77|C91,G68|C91,T66|G94,A64|C91,T62|G106,C69|T101,G65|C101,T61|G104,A63|G107,C65|A102,G67|G102,A61|C102,T65|C102,T64|C104,T75|A96,G69|G98,A68|A101,G70|A99,G67|T98,C69|C100,T67|A96,T75|A99,T75|C103,T75|C98,T86|C95,T84|A90,G92|A85,G81|G85,A80|G88,A80|C87,T82|T86,C92|G88,A85|C88,T82|G84,C84|G87,C81|C95,T69|A94,G68|C96,G68|C97,T67|C92,G67|C88,A76|G84,A75|C91,G80|C89,T72|T89,C67|A80,G80|C79,G80|G74,A72|T69,C67|T67,C55|C68,A52|G70,T52|G73,T51|G75,T52|C88,G58|G88,A63|C86,G66|G84,C64|C99,T48|C101,G50|A98,G49|A88,C52|G87,A60|C92,T55|G94,A50|T94,G53|T89,C53|A96,G46|C96,T43|C92,T45|G96,T44|A92,G43|T88,C44|C87,A40|C86,T38|C85,T45|T79,C49|G79,A52|T81,C48|G75,A46|C78,T46|T79,G48|C92,T51|T89,C53|T86,C60|A94,C59|C95,A57|C94,G56|A91,G55|T91,C53|A112,G40|T110,C37|G112,C39|G107,T36|G105,C38|C109,G39	unknown	1	1	1	kpne	10	kpne_10	98	Tn4401a-unknown_ATTGA_ATATA	9	158
95499baf-1bc4-4bb2-994e-fbc06ea730e1	SAMN25989109	01/06/2016	pat	2021591	2021591_11	4120895	26078	09/05/2016	06/06/2016	Screen	CMFT in house PCR (TaqMan) CPE Screen	KLEBSIELLA PNEUMONIAE	Meropenem	R			Patient	W46	geratology	Kpne-ST-643	KPC-2	10058	4	IncFIB|IncFII|IncHI2|IncHI2A	13	IS1F|IS6100|IS903B|ISKox1|ISKpn1|ISKpn14|ISKpn21|ISKpn24|ISKpn28|ISKpn34|ISKpn6|ISKpn7|ISSen4	Tn4401a-1	AGTTG	AGTTG	106	79	7020-7118	Tn4401a	none	none	none	1	1	1	1	kpne	12	kpne_12	261	Tn4401a-1_AGTTG_AGTTG	65	535
959af611-095e-4f5a-acda-bceaca274f06	SAMN25989108	04/10/2016	env	1952944	1952944_15	NA	NA	NA	NA	NA	NA	NA	NA	NA	T7	W3W4 Dom Rm CHWB Drain	CHWB	W3_W4	cardiac	Eclo-ST-32	KPC-2	19518	5	IncFIB|IncFII|IncHI2|IncHI2A|IncR	15	IS102|IS1247|IS1X4|IS4321R|IS5075|IS6100|ISEcl1|ISEhe3|ISKpn14|ISKpn26|ISKpn31|ISKpn6|ISKpn7|ISKpn8|ISSen4	Tn4401a-1	ATTGA	ATTGA	225	240	7020-7118	Tn4401a	none	none	none	1	1	1	1	eclo	13	eclo_13	438	Tn4401a-1_ATTGA_ATTGA	69	43
95f77f58-9760-4ddf-b02c-8fb32ee2cc28	SAMN06630169	21/04/2016	pat	2015589	2015589_11	3750719	118202	18/04/2016	26/04/2016	Screen	CMFT in house PCR (TaqMan) CPE Screen	ESCHERICHIA COLI	Meropenem	I			Patient	W3	cardiac	Ecol-ST-401	KPC-2	10647	3	IncHI2|IncHI2A|p0111	20	IS186B|IS1A|IS1B|IS1F|IS1H|IS1R|IS1X4|IS200C|IS30|IS5708|IS609|IS6100|IS903B|ISEc33|ISEcl1|ISKpn6|ISKpn7|ISKpn8|ISSen3|ISSen4	Tn4401a-1	AGTTG	AGTTG	51	29	7020-7118	Tn4401a	none	none	none	1	1	1	1	ecol	9	ecol_9	254	Tn4401a-1_AGTTG_AGTTG	98	154
9628a07f-a833-4698-ab24-8ef1dc96b229	SAMN25989107	12/09/2016	pat	2217335	2217335_13	4855094	144420	31/08/2016	19/09/2016	Screen	CMFT Rapid PCR (Cepheid) CPE Screen	KLEBSIELLA PNEUMONIAE	Ertapenem	R			Patient	W45	geratology	Kpne-ST-1828	KPC-2	18065	3	IncFIB|IncFII|IncR	12	IS1A|IS1F|IS1X3|IS5075|IS6100|ISEc33|ISKpn1|ISKpn21|ISKpn31|ISKpn6|ISKpn7|ISKpn8	Tn4401a-1	ATTGA	ATTGA	146	125	7020-7118	Tn4401a	none	none	none	1	1	1	1	kpne	7	kpne_7	229	Tn4401a-1_ATTGA_ATTGA	76	319
964acdc1-b8e1-42f4-a0b1-1ff5c5cc77ea	SAMN25989106	18/10/2016	env	1953178	1953178_11	NA	NA	NA	NA	NA	NA	NA	NA	NA	F146	W46 Beds 8 11 Shower Drain	Shower_bath_drain	W46	geratology	Kpne-ST-478	KPC-2	84581	3	IncFIB|IncFII|IncR	8	IS1A|IS1X2|ISKox1|ISKpn2|ISKpn31|ISKpn6|ISKpn7|ISSen3	Tn4401a-1	ATTGA	ATTGA	90	100	7020-7118	Tn4401a	none	none	none	1	1	1	1	kpne	14	kpne_14	10	Tn4401a-1_ATTGA_ATTGA	76	372
964f8fd3-4326-430b-9580-70e6f31337e8	SAMN25989105	21/06/2016	env	1950849	1950849_14	NA	NA	NA	NA	NA	NA	NA	NA	NA	T27	W3 Bay C Shower Drain	Shower_bath_drain	W4	cardiac	Eclo-ST-32	KPC-2	10058	3	IncFII|IncHI2|IncHI2A	13	IS1B|IS1F|IS1X4|IS5075|IS6100|IS903B|ISEc14|ISKpn26|ISKpn6|ISKpn7|ISKpn8|ISPpu12|ISSen3	Tn4401a-1	AGTTG	AGTTG	33	47	7020-7118	Tn4401a	none	none	none	1	1	1	1	eclo	4	eclo_4	357	Tn4401a-1_AGTTG_AGTTG	89	410
96654c21-22df-4ed3-82fe-bcde2b7639da	SAMN25989104	08/11/2016	env	1953668	1953668_11	NA	NA	NA	NA	NA	NA	NA	NA	NA	A59	AM1 Drug Room HWB	HWB_drain	AM1	acute med	Kpne-ST-11	KPC-2	17022	2	IncFIB|IncFII	10	IS26|IS5075|IS903B|ISEc9|ISEcl1|ISKpn14|ISKpn18|ISKpn28|ISKpn6|ISKpn7	Tn4401a-1	ATTGA	TGTTA	160	174	7020-7118	Tn4401a	none	none	none	1	1	1	1	kpne	11	kpne_11	441	Tn4401a-1_ATTGA_TGTTA	61	719
9692a1c2-e4ce-4c11-9488-2648cc1afcb8	SAMN25989103	15/09/2016	pat	2037822	2037822_15	4662304	176679	07/09/2016	19/09/2016	Screen	CMFT in house PCR (TaqMan) CPE Screen	KLEBSIELLA PNEUMONIAE	Meropenem	R			Patient	W45	geratology	Kpne-newST	KPC-2	20951	2	IncFIB|IncFII	10	IS2|IS4321R|IS6100|ISEc33|ISKpn26|ISKpn31|ISKpn34|ISKpn6|ISKpn7|ISSen3	Tn4401a-1	ATTGA	ATTGA	203	223	7020-7118	Tn4401a	none	none	none	1	1	1	1	kpne	16	kpne_16	376	Tn4401a-1_ATTGA_ATTGA	61	713
96e05398-0437-4b4f-839f-117857578265	SAMN25989102	07/08/2016	pat	2215010	2215010_11	4811409	566543	23/07/2016	08/08/2016	Screen	CMFT Rapid PCR (Cepheid) CPE Screen	KLEBSIELLA PNEUMONIAE	Meropenem	R			Patient	AM1	acute med	Kpne-ST-252	KPC-2	17024	2	IncFIB|IncFII	14	IS102|IS1A|IS1F|IS1X4|IS5075|IS6100|ISEc22|ISKpn14|ISKpn24|ISKpn28|ISKpn31|ISKpn6|ISKpn7|ISSen4	Tn4401a-1	ATTGA	ATTGA	39	24	7020-7118	Tn4401a	none	none	none	1	1	1	1	kpne	9	kpne_9	578	Tn4401a-1_ATTGA_ATTGA	61	85
96e6791d-3c4b-4f89-b93e-77ca7a9ba330	SAMN25989101	07/12/2016	env	1954345	1954345_14	NA	NA	NA	NA	NA	NA	NA	NA	NA	T61	W4 Bay C Shower Drain	Shower_bath_drain	W4	cardiac	Kpne-ST-2938	KPC-2	29748	4	Col|IncFIA|IncFIB|IncFII	20	IS186B|IS1A|IS1B|IS1F|IS1N|IS1R|IS1X2|IS26|IS903|ISApu1|ISAs25|ISEc33|ISEc35|ISEc8|ISKpn21|ISKpn26|ISKpn6|ISKpn7|ISKpn8|ISPpu12	Tn4401a-unknown	ATTGA	ATATA	95	82	7020-7118	Tn4401a	none	C2046S|C2081Y|A2088M|T2090Y|C2096Y|G2100S|C2102Y|A2105R|T2123Y|C2135Y|G2153R|T2155Y|C2164S|T2291Y|C2299Y|G2303R|G2306R|C2312S|G2321R|C2330Y|A2338R|T2339Y|G2348R|T2351Y|T2364Y|G2369S|T2382Y|T2453K|G2459R|C2462Y|A2469R|T2477Y|C2483S|T2489Y|G2501K|G2510R|C2528Y|G2531R|A2532R|C2537Y|C2546Y|T2554Y|C2555M|C2556S|C2558S|A2567R|G2583R|C2586Y|G2588S|C2589Y|C2596S|A2597R|A2607R|A2609R|T2618Y|A2621R|A2626R|G2628R|A2666R|C2675Y|C2684Y|A2694M|T2696Y|C2705S|T2708K|A2716R|A2717R|C2747Y|T2760W|T2777Y|G2786S|A2788W|G2878R|A2882W|T2906K|T2912Y|C2933S|G2948S|G3056S|C3065M|G3071K|C3074M|T3086K|A3089R|T3098Y|G3209R|C3215S|G3221R|A3224R|T3227K|G3242K|C3521Y|C3554S|A3561R|A3577R|A3600R|C3602S|T3608Y|G3609S|A3614R|A3623R|A3624M|G3626R|A3629W|T3630Y|A3639M|G3641R|T3644K|G3647R|T3649W|C3656Y|G3659S|A3685R|G3687S|A3693M|T3698Y|T3708Y|C3710S|G3713R|C3716M|A3717W|G3725R|C3731Y|C3743M|T3752Y|C3758Y|C3770S|C3776Y|G3779S|G3785S|C3803S|C3806Y|G3812R|C3815Y|G3839S|T3845K|C3848Y|G3849R|G3850S|A3875R|G3881R|C3884Y|C3886Y|C3896Y|A3918R|G3920R|A3923R|A3935R|T3936Y|C3938Y|A3956W|A3957W|C3960Y|C3974Y|C3977Y|A3990R|A3998R|G4001R|G4004R|C4007Y|T4022Y|G4031R|C4034Y|G4040S|G4055S|C4079Y|A4083R|C4085S|C4089Y|C4091S|C4106M|G4112R|C4118S|C4127Y|T4151Y|A4170R|C4177S|G4203R|T4232Y|T4238Y|C4241M|G4243K|G4244K|G4247K|C4380S|G4394R|C4409S|G4412S|C4460Y|C4463S|A4464R|A4467M|G4487R|C4517Y|G4526R|T4529K|T4544Y|A4556R|C4559Y|C4562Y|G4565K|A4577R|T4580Y|C4584M|C4586Y|C4595Y|T4598Y|G4611R|T4616Y|G4622R|C4628Y|T4631K|C4641Y|T4649Y|T4661Y|A4688M|C4689M|C4699S|A4704R|T4712Y|A4727R|T4731Y|G4736S|G4738K|G4743S|C4748S	C120,G67|C127,T85|A130,C72|T127,C73|C124,T73|G120,C71|C121,T71|A123,G71|T118,C79|C116,T74|G107,A73|T105,C74|C113,G75|T99,C28|C100,T26|G98,A28|G99,A27|C96,G34|G98,A36|C105,T33|A103,G29|T103,C29|G109,A29|T102,C30|T95,C19|G102,C19|T92,C20|T102,G27|G100,A26|C102,T26|A97,G31|T99,C33|C100,G34|T95,C35|G89,T31|G88,A29|C90,T26|G93,A27|A93,G28|C95,T27|C90,T29|T86,C25|C93,A25|C93,G23|C89,G24|A95,G52|G104,A41|C107,T44|G109,C43|C110,T44|C114,G44|A116,G45|A116,G57|A125,G57|T116,C60|A112,G59|A109,G60|G116,A59|A116,G79|C117,T79|C115,T77|A110,C74|T113,C74|C118,G80|T114,G81|A112,G75|A109,G77|C101,T71|T105,A69|T109,C61|G106,C50|A104,T50|G101,A24|A101,T24|T89,G25|T96,C26|C100,G25|G101,C22|G100,C23|C103,A26|G97,T24|C98,A24|T85,G14|A85,G16|T84,C16|G74,A12|C76,G12|G75,A12|A73,G12|T68,G12|G75,T18|C99,T79|C100,G92|A104,G96|A107,G93|A93,G17|C94,G16|T90,C16|G93,C15|A92,G16|A97,G16|A96,C14|G97,A16|A100,T15|T100,C16|A104,C16|G106,A16|T98,G16|G101,A16|T94,A15|C97,T17|G96,C19|A91,G72|G92,C71|A87,C70|T91,C70|T92,C52|C92,G52|G93,A52|C93,A53|A96,T54|G92,A71|C94,T79|C95,A82|T101,C82|C100,T80|C97,G78|C98,T77|G95,C79|G104,C81|C109,G74|C107,T74|G107,A73|C106,T73|G116,C79|T119,G68|C122,T67|G124,A67|G122,C66|A124,G91|G127,A84|C127,T83|C124,T85|C126,T94|A133,G83|G133,A77|A126,G82|A124,G79|T125,C78|C127,T76|A133,T80|A127,T76|C133,T80|C125,T80|C125,T83|A127,G80|A122,G72|G121,A68|G122,A67|C123,T68|T117,C86|G119,A86|C123,T84|G119,C88|G111,C91|C103,T79|A100,G83|C101,G82|C98,T82|C98,G81|C101,A83|G99,A83|C102,G86|C102,T69|T93,C79|A102,G80|C98,G75|G98,A89|T101,C100|T102,C90|C102,A90|G103,T89|G102,T88|G100,T90|C99,G73|G104,A80|C103,G78|G101,C81|C97,T83|C96,G81|A97,G79|A95,C82|G92,A82|C98,T80|G96,A75|T95,G73|T97,C80|A101,G65|C101,T64|C104,T66|G97,T64|A104,G57|T100,C54|C114,A54|C105,T55|C101,T61|T94,C66|G98,A69|T100,C72|G97,A70|C101,T65|T95,G70|C104,T79|T99,C75|T102,C82|A97,C76|C100,A74|C101,G75|A100,G71|T97,C64|A110,G48|T106,C46|G103,C45|G103,T47|G104,C46|C102,G46	unknown	1	1	1	kpne	10	kpne_10	101	Tn4401a-unknown_ATTGA_ATATA	9	160
96f0a47c-3b1c-4a1d-bb4c-ed26a3c926c1	SAMN25989100	01/09/2016	pat	2035804	2035804_13	3909667	56232	20/08/2016	25/10/2016	Screen	CMFT in house PCR (TaqMan) CPE Screen	KLEBSIELLA PNEUMONIAE	Ertapenem	R			Patient	AM1	acute med	Kpne-ST-252	KPC-2	17024	2	IncFIB|IncFII	11	IS1F|IS1X4|IS5075|IS6100|ISEc22|ISKpn14|ISKpn24|ISKpn31|ISKpn6|ISKpn7|ISSen4	Tn4401a-1	ATTGA	ATTGA	76	68	7020-7118	Tn4401a	none	none	none	1	1	1	1	kpne	9	kpne_9	544	Tn4401a-1_ATTGA_ATTGA	61	508
96f76e0a-fa13-4e31-8565-a475409c87cd	SAMN25989099	20/09/2016	env	1952424	1952424_14	NA	NA	NA	NA	NA	NA	NA	NA	NA	T37	W3 Shower Rm 1 Shower Drain	Shower_bath_drain	W3	cardiac	Kpne-ST-11	KPC-2	11541	4	IncFIB|IncFII|IncN|IncR	13	IS1B|IS5075|IS6100|ISEc9|ISKpn1|ISKpn14|ISKpn18|ISKpn26|ISKpn6|ISKpn7|ISKpn8|ISSen4|Tn5403	Tn4401a-1	AATAT	AATAT	65	51	7020-7118	Tn4401a	none	none	none	1	1	1	1	kpne	11	kpne_11	686	Tn4401a-1_AATAT_AATAT	72	469
97066099-3538-4003-89a1-9e16461cdbe6	SAMN25989098	20/12/2016	env	1954554	1954554_11	NA	NA	NA	NA	NA	NA	NA	NA	NA	A13	AM1 Beds 3 6 Shower Drain	Shower_bath_drain	AM1	acute med	Cfre-ST-114	KPC-2	76889	2	IncFIB|IncN	8	IS1B|IS6100|ISCfr1|ISEc36|ISKpn31|ISKpn6|ISKpn7|ISSen4	Tn4401a-1	ATTGA	ATTGA	114	111	7020-7118	Tn4401a	none	none	none	1	1	1	1	cfre	3	cfre_3	853	Tn4401a-1_ATTGA_ATTGA	84	478
97255dd0-0cb2-4b2b-a5d1-97b002a30565	SAMN25989097	07/08/2016	pat	2215005	2215005_14	3762013	144420	04/07/2016	26/08/2016	Screen	CMFT Rapid PCR (Cepheid) CPE Screen	KLEBSIELLA PNEUMONIAE	Ertapenem	R			Patient	AM1	acute med	Kpne-ST-367	KPC-2	17634	3	IncFIB|IncFII|IncR	12	IS1A|IS6100|IS903B|ISKpn1|ISKpn14|ISKpn21|ISKpn26|ISKpn31|ISKpn34|ISKpn6|ISKpn7|ISSen4	Tn4401a-1	ATTGA	ATTGA	39	38	7020-7118	Tn4401a	none	none	none	1	1	1	1	kpne	40	kpne_40	402	Tn4401a-1_ATTGA_ATTGA	76	404
9735fbea-c249-4df9-9ec1-9d2c214de982	SAMN25989096	25/07/2016	pat	2214240	2214240_12	3825326	243263	20/07/2016	27/07/2016	Screen	CMFT Rapid PCR (Cepheid) CPE Screen	KLEBSIELLA PNEUMONIAE	Ertapenem	R			Patient	AM1	acute med	Kpne-ST-252	KPC-2	17024	2	IncFIB|IncFII	13	IS1A|IS1B|IS1F|IS1X4|IS5075|IS6100|ISEc22|ISKpn14|ISKpn24|ISKpn31|ISKpn6|ISKpn7|ISSen4	Tn4401a-1	ATTGA	ATTGA	45	48	7020-7118	Tn4401a	none	none	none	1	1	1	1	kpne	9	kpne_9	594	Tn4401a-1_ATTGA_ATTGA	61	277
973e2762-783c-4673-845a-cd668b83691c	SAMN25989095	08/11/2016	env	1953595	1953595_14	NA	NA	NA	NA	NA	NA	NA	NA	NA	F45	W45 Drug Room CHWB Drain	CHWB	W45	geratology	Eclo-ST-32	KPC-2	25047	2	IncFIB|IncFII	11	IS1R|IS1X4|IS5|IS5075|IS6100|IS903B|ISKpn14|ISKpn25|ISKpn31|ISKpn6|ISKpn7	Tn4401a-1	ATTGA	ATTGA	88	94	7020-7118	Tn4401a	none	none	none	1	1	1	1	eclo	10	eclo_10	751	Tn4401a-1_ATTGA_ATTGA	61	581
976e989f-ece9-4d4c-a8ae-1ea7ef4bc5c3	SAMN25989094	18/10/2016	env	1953154	1953154_12	NA	NA	NA	NA	NA	NA	NA	NA	NA	F113	W46 Drug Room CHWB Drain	CHWB	W46	geratology	Kpne-ST-922	KPC-2	30002	2	IncFIB|IncFII	15	IS186B|IS1F|IS1X4|IS4321R|IS5075|IS903|IS903B|ISEc22|ISEc9|ISKpn21|ISKpn25|ISKpn31|ISKpn6|ISKpn7|ISPpu12	Tn4401a-1	ATTGA	ATTGA	91	98	7020-7118	Tn4401a	none	none	none	1	1	1	1	kpne	2	kpne_2	485	Tn4401a-1_ATTGA_ATTGA	61	236
976ee792-ee91-4ad0-8ed5-6acc98b20724	SAMN25989093	25/08/2016	env	1952064	1952064_14	NA	NA	NA	NA	NA	NA	NA	NA	NA	A21	AM1 Beds 13 16 Shower Drain	Shower_bath_drain	AM1	acute med	Eclo-ST-88	KPC-2	23879	6	IncFIA|IncFIB|IncFII|IncHI2|IncHI2A|IncR	10	IS1X2|IS1X4|IS30|IS5075|ISCfr1|ISEc36|ISKpn31|ISKpn6|ISKpn7|ISKpn8	Tn4401a-unknown	ATTGA	ATTGA	151	143	7020-7118	Tn4401a	C4121T|A9999C	none	none	unknown	1	1	1	eclo	2	eclo_2	961	Tn4401a-unknown_ATTGA_ATTGA	51	639
97c313f5-15be-45f2-be02-0410b296b87d	SAMN25989092	03/08/2016	pat	2031584	2031584_13	4937602	220484	21/07/2016	03/08/2016	Screen	CMFT in house PCR (TaqMan) CPE Screen	KLEBSIELLA PNEUMONIAE	Meropenem	R			Patient	AM1	acute med	Kpne-ST-252	KPC-2	17024	2	IncFIB|IncFII	14	IS102|IS1A|IS1B|IS1F|IS1X4|IS5075|IS6100|ISEc22|ISKpn14|ISKpn24|ISKpn31|ISKpn6|ISKpn7|ISSen4	Tn4401a-1	ATTGA	ATTGA	39	41	7020-7118	Tn4401a	none	none	none	1	1	1	1	kpne	9	kpne_9	589	Tn4401a-1_ATTGA_ATTGA	61	75
97d945b5-9d84-4fea-b922-3d6d40512515	SAMN25989091	12/12/2016	env	1954397	1954397_12	NA	NA	NA	NA	NA	NA	NA	NA	NA	A59	AM1 Drug Room HWB	HWB_drain	AM1	acute med	Kpne-ST-11	KPC-2	17249	2	IncFIB|IncFII	12	IS6100|IS903B|ISEc9|ISEcl1|ISKpn1|ISKpn14|ISKpn18|ISKpn26|ISKpn28|ISKpn31|ISKpn6|ISKpn7	Tn4401a-1	ATTGA	ATTGA|TGTTA	254	59|154	7020-7118	Tn4401a	none	none	none	1	1	1	1	kpne	11	kpne_11	541	Tn4401a-1_ATTGA_ATTGA|TGTTA	61	750
97e64028-4996-4f7d-8236-e9d82592009d	SAMN25989090	27/12/2016	env	1954819	1954819_14	NA	NA	NA	NA	NA	NA	NA	NA	NA	F6	45 46 MF WC HWB Drain	HWB_drain	W45_W46	geratology	Kpne-ST-1562	KPC-2	9908	2	IncFIB|IncFII	15	IS186B|IS1R|IS1X2|IS26|IS5075|IS903B|ISEcl1|ISEhe3|ISKpn21|ISKpn25|ISKpn26|ISKpn31|ISKpn34|ISKpn6|ISKpn7	Tn4401a-1	ATTGA|TGAAA	ATTGA|TGAAA	100|111	103|118	7020-7118	Tn4401a	none	none	none	1	1	1	1	kpne	3	kpne_3	132	Tn4401a-1_ATTGA|TGAAA_ATTGA|TGAAA	61	250
981c5e8f-5c8e-4f83-951e-e974c4537a55	SAMN25989089	12/12/2016	env	1954469	1954469_12	NA	NA	NA	NA	NA	NA	NA	NA	NA	T7	W3W4 Dom Rm CHWB Drain	CHWB	W3_W4	cardiac	Eclo-ST-32	KPC-2	54130	5	IncFIB|IncFII|IncHI2|IncHI2A|IncR	15	IS102|IS1247|IS1B|IS1R|IS1X4|IS4321R|IS5075|ISEcl1|ISEhe3|ISKpn14|ISKpn26|ISKpn31|ISKpn6|ISKpn7|ISKpn8	Tn4401a-1	ATTGA	ATTGA	240	224	7020-7118	Tn4401a	none	none	none	1	1	1	1	eclo	13	eclo_13	428	Tn4401a-1_ATTGA_ATTGA	69	25
98644488-8e42-464b-baab-e7c94fb26cba	SAMN25989088	14/09/2016	pat	2037484	2037484_15	4682668	175232	06/09/2016	22/09/2016	Screen	CMFT in house PCR (TaqMan) CPE Screen	KLEBSIELLA PNEUMONIAE	Meropenem	R			Patient	W46	geratology	Kpne-ST-1074	KPC-2	18010	2	IncFIB|IncR	14	IS1A|IS1S|IS1X2|IS2|IS5075|IS6100|ISKox1|ISKpn21|ISKpn31|ISKpn6|ISKpn7|ISSen3|ISSpu2|ISSty2	Tn4401a-1	ATTGA	ATTGA	142	144	7020-7118	Tn4401a	none	none	none	1	1	1	1	kpne	20	kpne_20	239	Tn4401a-1_ATTGA_ATTGA	87	353
98f9130c-d9df-4418-9379-3461251dadb5	SAMN25989087	11/07/2016	pat	2213344	2213344_11	3922746	143581	23/06/2016	12/07/2016	Screen	CMFT Rapid PCR (Cepheid) CPE Screen	ENTEROBACTER CLOACAE COMPLEX	Meropenem	R			Patient	W45	geratology	Eclo-ST-32	KPC-2	10058	4	IncFIB|IncFII|IncHI2|IncHI2A	13	IS1B|IS1R|IS1X4|IS30|IS5075|IS6100|IS903B|ISEc33|ISKpn26|ISKpn6|ISKpn7|ISKpn8|ISSen3	Tn4401a-1	AGTTG	AGTTG	72	51	7020-7118	Tn4401a	none	none	none	1	1	1	1	eclo	26	eclo_26	333	Tn4401a-1_AGTTG_AGTTG	65	417
990365de-8cca-4a83-8c0c-8f539747f409	SAMN25989086	27/12/2016	env	1954795	1954795_12	NA	NA	NA	NA	NA	NA	NA	NA	NA	T8	W3W4 Doms Rm Mop Sink upper	Mop_sink	W3_W4	cardiac	Leclercia adecarboxylata ATCC 23216 = NBRC 102595 ATCC 23216	KPC-2	59856	3	IncFIB|IncFII|IncN	8	IS1F|IS4321R|ISKpn14|ISKpn25|ISKpn31|ISKpn6|ISKpn7|ISSpr2	Tn4401a-1	ATTGA	ATTGA	111	107	7020-7118	Tn4401a	none	none	none	1	1	0	1	lecl	NA	lecl_NA	1	Tn4401a-1_ATTGA_ATTGA	71	524
99706004-6545-4949-94cc-80c225163318	SAMN25989085	22/11/2016	env	1953987	1953987_15	NA	NA	NA	NA	NA	NA	NA	NA	NA	T77	W3W4 Dom Rm Mop Sink lower	Mop_sink	W3_W4	cardiac	Kpne-newST	KPC-2	23582	3	IncFIB|IncFII|IncR	12	IS186B|IS1A|IS2|IS903B|ISEc52|ISKpn14|ISKpn21|ISKpn31|ISKpn34|ISKpn6|ISKpn7|ISSen4	Tn4401a-1	ATTGA	ATTGA	155	126	7020-7118	Tn4401a	none	none	none	1	1	1	1	kpne	8	kpne_8	70	Tn4401a-1_ATTGA_ATTGA	76	197
99a294d2-b827-44bf-b820-8362776b2dde	SAMN25989084	05/10/2016	env	1952990	1952990_11	NA	NA	NA	NA	NA	NA	NA	NA	NA	A128	AM2 Drug Room HWB	HWB_drain	AM2	acute med	Eclo-ST-32	KPC-2	53725	5	IncFIB|IncFII|IncHI2|IncHI2A|IncR	15	IS102|IS1247|IS1R|IS1X4|IS5075|IS6100|ISEcl1|ISEhe3|ISKpn14|ISKpn26|ISKpn31|ISKpn6|ISKpn7|ISKpn8|ISSen4	Tn4401a-1	ATTGA	ATTGA	118	121	7020-7118	Tn4401a	none	none	none	1	1	1	1	eclo	13	eclo_13	436	Tn4401a-1_ATTGA_ATTGA	69	42
99c126cb-53d4-4f5e-96ab-13f970e754b3	SAMN25989083	27/12/2016	env	1954866	1954866_12	NA	NA	NA	NA	NA	NA	NA	NA	NA	F126	W46 Bed 28 Shower Drain	Shower_bath_drain	W46	geratology	Eclo-ST-45	KPC-2	10058	3	IncHI2|IncHI2A|IncN	10	IS1X4|IS5075|IS6100|IS903B|ISEc36|ISEhe3|ISKpn26|ISKpn6|ISKpn7|ISKpn8	Tn4401a-1	AGTTG	AGTTG	73	66	7020-7118	Tn4401a	none	none	none	1	1	1	1	eclo	7	eclo_7	289	Tn4401a-1_AGTTG_AGTTG	95	700
99fbb741-3f64-4b55-963a-594269cf7024	SAMN25989082	05/11/2016	pat	2045151	2045151_15	4647966	151276	24/10/2016	07/11/2016	Screen	CMFT in house PCR (TaqMan) CPE Screen	KLEBSIELLA PNEUMONIAE	Ertapenem	R			Patient	AM2	acute med	Kpne-ST-17	KPC-2	20417	2	IncFIB|IncFII	9	IS1F|IS5075|IS6100|IS903B|ISKpn26|ISKpn28|ISKpn31|ISKpn6|ISKpn7	Tn4401a-1	ATTGA	ATTGA	103	150	7020-7118	Tn4401a	none	none	none	1	1	1	1	kpne	49	kpne_49	529	Tn4401a-1_ATTGA_ATTGA	61	528
9a19f5ce-1c64-48b0-95a6-35925fc3d8e7	SAMN25989081	28/09/2016	pat	2039656	2039656_14	4945978	81315	03/09/2016	10/10/2016	Screen	CMFT Rapid PCR (Cepheid) CPE Screen	KLEBSIELLA PNEUMONIAE	Meropenem	R			Patient	W46	geratology	Kpne-ST-641	KPC-2	18012	2	IncFIB|IncFII	10	IS1A|IS5075|IS6100|IS903|ISEc33|ISKpn14|ISKpn21|ISKpn31|ISKpn6|ISKpn7	Tn4401a-1	ATTGA	ATTGA	245	215	7020-7118	Tn4401a	none	none	none	1	1	1	1	kpne	53	kpne_53	810	Tn4401a-1_ATTGA_ATTGA	61	397
9a2cec67-f490-45ea-9cc1-6a80e3ff28e3	SAMN25989080	31/10/2016	env	1953457	1953457_13	NA	NA	NA	NA	NA	NA	NA	NA	NA	F144	W46 Beds 8 11 HWB Drain	HWB_drain	W46	geratology	Enterobacter asburiae	KPC-2	10058	5	Col|IncFIB|IncFII|IncHI2|IncHI2A	9	IS1F|IS1R|IS1X4|IS6100|IS903B|ISKox1|ISKpn6|ISKpn7|ISKpn8	Tn4401a-1	AGTTG	AGTTG	135	113	7020-7118	Tn4401a	none	none	none	1	1	0	1	easb	NA	easb_NA	334	Tn4401a-1_AGTTG_AGTTG	17	489
9a71b25c-11dc-4419-9f62-9f28f86758fa	SAMN25989079	27/12/2016	env	1954883	1954883_12	NA	NA	NA	NA	NA	NA	NA	NA	NA	F143	W46 Beds 8 11 CHWB Drain	CHWB	W46	geratology	Kpne-ST-872	KPC-2	31564	3	IncFIB|IncFII|IncR	18	IS102|IS1A|IS1X2|IS1X4|IS2|IS26|IS4321L|IS903B|ISKpn14|ISKpn2|ISKpn21|ISKpn24|ISKpn26|ISKpn28|ISKpn31|ISKpn6|ISKpn7|ISKpn8	Tn4401a-unknown	ATTGA	ATTGA	65	80	7020-7118	Tn4401a	C684T	none	none	unknown	1	1	1	kpne	41	kpne_41	41	Tn4401a-unknown_ATTGA_ATTGA	76	95
9a8eaf41-7c80-458e-bb76-38c6fc60108e	SAMN25989078	05/10/2016	env	1952980	1952980_12	NA	NA	NA	NA	NA	NA	NA	NA	NA	F138	W46 Beds 16 19 Shower Drain	Shower_bath_drain	W46	geratology	Kpne-ST-1828	KPC-2	18065	3	IncFIB|IncFII|IncR	14	IS1R|IS1X3|IS1X4|IS5075|IS6100|ISEc33|ISEcl1|ISKpn1|ISKpn21|ISKpn26|ISKpn31|ISKpn6|ISKpn7|ISKpn8	Tn4401a-1	ATTGA	ATTGA	104	163	7020-7118	Tn4401a	none	none	none	1	1	1	1	kpne	7	kpne_7	229	Tn4401a-1_ATTGA_ATTGA	76	566
9ab62c6f-e0a6-4e9d-956e-217e4abfe396	SAMN25989077	08/11/2016	env	1953595	1953595_25	NA	NA	NA	NA	NA	NA	NA	NA	NA	F45	W45 Drug Room CHWB Drain	CHWB	W45	geratology	Cfre_newST_newAllele	KPC-2	36296	2	IncFIB|IncFII	11	IS1A|IS1R|IS1X4|IS5|ISEcl1|ISKpn14|ISKpn25|ISKpn31|ISKpn6|ISKpn7|ISSen4	Tn4401a-1	ATTGA	ATTGA	98	113	7020-7118	Tn4401a	none	none	none	1	1	1	1	cfre	4	cfre_4	165	Tn4401a-1_ATTGA_ATTGA	61	349
9af0b279-39c7-4dcf-8272-950d582820f7	SAMN25989076	05/10/2016	pat	2040619	2040619_11	3917627	157481	02/10/2016	07/10/2016	Screen	CMFT in house PCR (TaqMan) CPE Screen	KLEBSIELLA PNEUMONIAE	Meropenem	R			Patient	AM1	acute med	Kpne-newST	KPC-2	18012	3	IncFIB|IncFII|IncY	11	IS1A|IS1B|IS1X2|IS4321R|IS903B|ISEc33|ISEcl1|ISKpn31|ISKpn6|ISKpn7|ISVsa3	Tn4401a-1	ATTGA	ATTGA	152	140	7020-7118	Tn4401a	none	none	none	1	1	1	1	kpne	55	kpne_55	809	Tn4401a-1_ATTGA_ATTGA	78	295
9b0b4af2-9dd0-4df6-be45-61f92272706d	SAMN25989075	25/01/2016	env	2003061	2003061_14	NA	NA	NA	NA	NA	NA	NA	NA	NA	T33	W3 Dirty Util Sluice	Sluice_sluice_sink	W3	cardiac	Eclo-ST-32	KPC-2	56764	5	IncFIA|IncFII|IncHI2|IncHI2A|IncR	14	IS102|IS1247|IS1B|IS1X4|IS5075|IS6100|IS903B|ISKpn14|ISKpn31|ISKpn6|ISKpn7|ISKpn8|ISSen3|ISSen4	Tn4401a-1	ATTGA	ATTGA	109	93	7020-7118	Tn4401a	none	none	none	1	1	1	1	eclo	13	eclo_13	405	Tn4401a-1_ATTGA_ATTGA	59	38
9b2536a7-076b-4169-83a2-feae0b8189b0	SAMN25989074	01/12/2016	env	1954145	1954145_13	NA	NA	NA	NA	NA	NA	NA	NA	NA	T44	W4 Treatment Rm Utility Sink	Utility_sink	W4	cardiac	Eclo-ST-252	KPC-2	59317	5	IncFIB|IncFII|IncN|IncR|IncX3	7	IS1R|IS1X2|IS5075|IS6100|ISKpn6|ISKpn7|ISKpn8	Tn4401a-1	TTGTG	TTGTG	136	138	7020-7118	Tn4401a	none	none	none	1	1	1	1	eclo	9	eclo_9	691	Tn4401a-1_TTGTG_TTGTG	73	560
9b9a69d9-0caf-4828-9c85-66f5eb92e632	SAMN25989073	04/10/2016	env	1952944	1952944_13	NA	NA	NA	NA	NA	NA	NA	NA	NA	T7	W3W4 Dom Rm CHWB Drain	CHWB	W3_W4	cardiac	Eclo-ST-32	KPC-2	12292	5	IncFIB|IncFII|IncHI2|IncHI2A|IncR	16	IS102|IS1247|IS1B|IS1X4|IS4321R|IS5075|IS6100|ISEcl1|ISEhe3|ISKpn14|ISKpn26|ISKpn31|ISKpn6|ISKpn7|ISKpn8|ISSen4	unknown-1	ATTGA	ATTGA	101	120	1500-1503|7020-7118	unknown	none	none	none	1	1	1	1	eclo	13	eclo_13	418	unknown-1_ATTGA_ATTGA	69	28
9bd359e3-88b8-4417-9d43-4e114c863b99	SAMN25989072	18/10/2016	env	1953174	1953174_11	NA	NA	NA	NA	NA	NA	NA	NA	NA	F142	W46 Beds 12 15 Shower Drain	Shower_bath_drain	W46	geratology	Kpne-ST-1828	KPC-2	29748	3	IncFIB|IncFII|IncR	17	IS102|IS186B|IS1A|IS1B|IS1F|IS1R|IS1X4|IS903B|ISEc52|ISEcl1|ISKpn1|ISKpn21|ISKpn6|ISKpn7|ISKpn8|ISPpu12|Tn5403	Tn4401a-1	ATTGA	ATATA	102	109	7020-7118	Tn4401a	none	none	none	1	1	1	1	kpne	7	kpne_7	11	Tn4401a-1_ATTGA_ATATA	76	48
9bec0b22-25cf-457c-95a3-b25cde223e33	SAMN25989071	28/09/2016	pat	2039655	2039655_12	4675291	164210	19/09/2016	08/10/2016	Screen	CMFT in house PCR (TaqMan) CPE Screen	KLEBSIELLA PNEUMONIAE	Meropenem	R			Patient	W46	geratology	Kpne-ST-1828	KPC-2	18065	3	IncFIB|IncFII|IncR	17	IS1A|IS1R|IS1X3|IS1X4|IS5075|IS6100|IS903|ISEc33|ISEc52|ISEcl1|ISKpn1|ISKpn21|ISKpn26|ISKpn31|ISKpn6|ISKpn7|ISKpn8	Tn4401a-1	ATTGA	ATTGA	74	89	7020-7118	Tn4401a	none	none	none	1	1	1	1	kpne	7	kpne_7	229	Tn4401a-1_ATTGA_ATTGA	76	338
9c0623e9-5d6d-4645-bb05-e5291d94ce38	SAMN25989070	05/08/2016	pat	2214871	2214871_12	4718209	405211	04/08/2016	13/08/2016	Screen	CMFT Rapid PCR (Cepheid) CPE Screen	ENTEROBACTER CLOACAE SSP CLOACAE	Meropenem	R			Patient	AM2	acute med	Eclo-ST-141	KPC-2	10058	3	IncFIB|IncFII|IncL/M	9	IS1B|IS1X4|IS5075|IS6100|IS903B|ISEc14|ISKpn26|ISKpn6|ISKpn7	Tn4401a-unknown	AGTTG	AGTTG	67	51	7020-7118	Tn4401a	C4082T	none	none	unknown	1	1	1	eclo	5	eclo_5	286	Tn4401a-unknown_AGTTG_AGTTG	70	440
9c715688-7abb-4710-b99c-23be1fabe94b	SAMN25989069	16/08/2016	env	1951802	1951802_14	NA	NA	NA	NA	NA	NA	NA	NA	NA	F114	W46 Drug Room Utility Sink	Utility_sink	W46	geratology	Eclo-ST-32	KPC-2	10058	4	IncFII|IncHI2|IncHI2A|IncR	13	IS1F|IS1X4|IS26|IS5075|IS903B|ISEc33|ISEcl1|ISKpn26|ISKpn6|ISKpn7|ISKpn8|ISSen4|Tn5403	Tn4401a-1	AGTTG	AGTTG	143	111	7020-7118	Tn4401a	none	none	none	1	1	1	1	eclo	23	eclo_23	796	Tn4401a-1_AGTTG_AGTTG	90	503
9c8f867d-9d28-4867-9e42-d2af6523a3e0	SAMN25989068	16/08/2016	env	1951802	1951802_13	NA	NA	NA	NA	NA	NA	NA	NA	NA	F114	W46 Drug Room Utility Sink	Utility_sink	W46	geratology	Eclo-ST-32	KPC-2	10058	4	IncFII|IncHI2|IncHI2A|IncR	13	IS1F|IS1X4|IS26|IS5075|IS903B|ISEc33|ISEcl1|ISKpn26|ISKpn6|ISKpn7|ISKpn8|ISSen4|Tn5403	Tn4401a-1	AGTTG	AGTTG	102	68	7020-7118	Tn4401a	none	none	none	1	1	1	1	eclo	23	eclo_23	801	Tn4401a-1_AGTTG_AGTTG	90	503
9cb708d6-458a-4524-9f81-a4beb75d3ec0	SAMN25989067	02/08/2016	env	1951564	1951564_15	NA	NA	NA	NA	NA	NA	NA	NA	NA	T34	W3 Dirty Util Sluice Sink	Sluice_sluice_sink	W3	cardiac	Eclo-ST-526	KPC-2	10058	5	IncFIA|IncFIB|IncHI2|IncHI2A|IncR	14	IS100kyp|IS102|IS150|IS1X2|IS1X4|IS30|IS6100|IS903B|ISEc14|ISKpn2|ISKpn28|ISKpn34|ISKpn6|ISKpn7	Tn4401a-1	AGTTG	AGTTG	59	64	7020-7118	Tn4401a	none	none	none	1	1	1	1	eclo	8	eclo_8	160	Tn4401a-1_AGTTG_AGTTG	55	5
9cbb7398-3d01-49de-9ffa-824cd1e970a8	SAMN25989066	24/10/2016	env	1953380	1953380_14	NA	NA	NA	NA	NA	NA	NA	NA	NA	F70	W45 Beds 16 19 Shower Drain	Shower_bath_drain	W45	geratology	Cfre-ST-116	KPC-2	9907	3	IncFIA|IncFIB|IncFII	14	IS1X2|IS26|IS6100|IS903B|ISCfr1|ISEc33|ISEc36|ISEc8|ISKpn31|ISKpn6|ISKpn7|ISVsa3|ISVsa5|Tn5403	Tn4401a-1	ATTGA|TATAC	ATTGA|TATAC	126|114	108|128	7020-7118	Tn4401a	none	none	none	1	1	1	1	cfre	6	cfre_6	821	Tn4401a-1_ATTGA|TATAC_ATTGA|TATAC	46	657
9ccf466e-592d-46f0-a2db-e6ee1d54e7a6	SAMN25989065	21/09/2016	env	1952563	1952563_14	NA	NA	NA	NA	NA	NA	NA	NA	NA	F146	W46 Beds 8 11 Shower Drain	Shower_bath_drain	W46	geratology	Kpne-newST	KPC-2	15190	3	IncFIB|IncFII|IncR	10	IS186B|IS1A|IS2|ISEc52|ISKpn21|ISKpn31|ISKpn34|ISKpn6|ISKpn7|ISSen4	unknown-1	ATTGA	ATTGA	187	206	1468-1532|7020-7118	unknown	none	none	none	1	1	1	1	kpne	8	kpne_8	87	unknown-1_ATTGA_ATTGA	76	200
9ce66fe1-e693-44d6-80d4-328b3080eef5	SAMN25989064	22/11/2016	env	1953847	1953847_11	NA	NA	NA	NA	NA	NA	NA	NA	NA	F47	W45 Treatment Room CHWB Drain	CHWB	W45	geratology	Eclo-ST-32	KPC-2	86984	4	IncFIB|IncFII|IncHI2|IncHI2A	12	IS1R|IS1X4|IS5|IS5075|IS6100|IS903B|ISKpn14|ISKpn25|ISKpn31|ISKpn6|ISKpn7|ISKpn8	Tn4401a-1	ATTGA	ATTGA	95	105	7020-7118	Tn4401a	none	none	none	1	1	1	1	eclo	10	eclo_10	331	Tn4401a-1_ATTGA_ATTGA	65	582
9cf8b4f3-d280-4240-b4e4-82754765983f	SAMN25989063	09/08/2016	env	1951675	1951675_11	NA	NA	NA	NA	NA	NA	NA	NA	NA	A13	AM1 Beds 3 6 Shower Drain	Shower_bath_drain	AM1	acute med	Eclo-ST-88	KPC-2	35483	6	IncFIA|IncFIB|IncFII|IncHI2|IncHI2A|IncR	13	IS1B|IS1X2|IS1X4|IS30|IS5075|IS903B|ISCfr1|ISEc36|ISKpn14|ISKpn31|ISKpn6|ISKpn7|ISKpn8	Tn4401a-unknown	ATTGA	ATTGA	54	52	7020-7118	Tn4401a	C4121T	none	none	unknown	1	1	1	eclo	2	eclo_2	885	Tn4401a-unknown_ATTGA_ATTGA	51	423
9d28aa53-41cc-4344-bff3-981c7241214e	SAMN25989062	08/11/2016	env	1953670	1953670_23	NA	NA	NA	NA	NA	NA	NA	NA	NA	A61	AM1AM2 Dirty Util Sluice	Sluice_sluice_sink	AM1_AM2	acute med	Cfre-ST-22	KPC-2	17282	4	IncFIA|IncFIB|IncFII|IncN	11	IS1X2|IS30|IS3000|IS5075|ISCfr1|ISEc33|ISKpn21|ISKpn26|ISKpn31|ISKpn6|ISKpn7	Tn4401a-1	ATTGA	ATTGA	414	443	7020-7118	Tn4401a	none	none	none	1	1	1	1	cfre	2	cfre_2	897	Tn4401a-1_ATTGA_ATTGA	52	660
9d340100-d544-49b5-aa83-f3269d58a47d	SAMN25989061	16/08/2016	env	1951867	1951867_15	NA	NA	NA	NA	NA	NA	NA	NA	NA	A128	AM2 Drug Room HWB	HWB_drain	AM2	acute med	Eclo-ST-24	KPC-2	62796	4	ColRNAI|IncA/C2|IncFIB|IncFII	15	IS1326|IS1353|IS1A|IS1X4|IS26|ISCfr1|ISEc14|ISEc52|ISEc9|ISKpn14|ISKpn25|ISKpn26|ISKpn31|ISKpn6|ISKpn7	Tn4401a-1	ATTGA	ATTGA	64	57	7020-7118	Tn4401a	none	none	none	1	1	1	1	eclo	11	eclo_11	993	Tn4401a-1_ATTGA_ATTGA	36	136
9d3f782b-f616-4c2c-8bce-aeaad5b8f4c1	SAMN25989060	22/11/2016	env	1953944	1953944_14	NA	NA	NA	NA	NA	NA	NA	NA	NA	A73	AM2 Bed 2 HWB Drain	HWB_drain	AM2	acute med	Kpne-ST-11	KPC-2	7368	2	IncFIB|IncFII	10	IS1B|IS26|IS6100|ISEc9|ISKpn14|ISKpn18|ISKpn26|ISKpn7|ISKpn8|Tn5403	unknown-1	AATAT	AATAT	59	89	904-927|1475-1515|7020-7118	unknown	none	none	none	1	1	1	1	kpne	11	kpne_11	7	unknown-1_AATAT_AATAT	61	456
9d5d8533-f6ab-480f-846b-4afbbb1b1b4a	SAMN25989059	24/10/2016	env	1953394	1953394_13	NA	NA	NA	NA	NA	NA	NA	NA	NA	T15	W3 Side Rm 3 HWB Drain	HWB_drain	W3	cardiac	Eclo-ST-88	KPC-2	20777	7	Col|IncFIA|IncFIB|IncFII|IncHI2|IncHI2A|IncR	13	IS1B|IS1X2|IS1X4|IS30|IS5075|IS903B|ISCfr1|ISKpn14|ISKpn25|ISKpn31|ISKpn6|ISKpn7|ISKpn8	Tn4401a-1	ATTGA	ATTGA	108	103	7020-7118	Tn4401a	none	none	none	1	1	1	1	eclo	2	eclo_2	915	Tn4401a-1_ATTGA_ATTGA	10	426
9dadcf6e-cc6a-46f5-af77-0ccfcad3098a	SAMN25989058	01/12/2016	env	1954169	1954169_14	NA	NA	NA	NA	NA	NA	NA	NA	NA	T7	W3W4 Dom Rm CHWB Drain	CHWB	W3_W4	cardiac	Eclo-ST-32	KPC-2	53725	5	IncFIB|IncFII|IncHI2|IncHI2A|IncR	16	IS102|IS1247|IS1B|IS1R|IS1X4|IS4321R|IS5075|ISEcl1|ISEhe3|ISKpn14|ISKpn26|ISKpn31|ISKpn6|ISKpn7|ISKpn8|ISSen4	Tn4401a-1	ATTGA	ATTGA	116	99	7020-7118	Tn4401a	none	none	none	1	1	1	1	eclo	13	eclo_13	432	Tn4401a-1_ATTGA_ATTGA	69	26
9db3e828-86cd-4650-980f-2762d345ac82	SAMN25989057	03/08/2016	env	1951596	1951596_12	NA	NA	NA	NA	NA	NA	NA	NA	NA	A107	AM2 Kitchen HWB Drain	HWB_drain	AM2	acute med	Kpne-ST-11	KPC-2	100484	2	IncFIB|IncFII	13	IS1B|IS1R|IS26|IS6100|ISEc9|ISKpn1|ISKpn14|ISKpn18|ISKpn26|ISKpn6|ISKpn7|ISKpn8|Tn5403	Tn4401a-1	AATAT	AATAT	24	15	7020-7118	Tn4401a	none	none	none	1	1	1	1	kpne	11	kpne_11	7	Tn4401a-1_AATAT_AATAT	61	418
9dd74a09-631a-45fd-bac9-b4e68c7ab847	SAMN25989056	01/10/2016	pat	2218584	2218584_14	4075302	157529	24/09/2016	04/10/2016	Screen	CMFT Rapid PCR (Cepheid) CPE Screen	KLEBSIELLA PNEUMONIAE	Meropenem	R			Patient	AM1	acute med	Kpne-ST-321	KPC-2	25631	3	IncFIB|IncFII|IncR	12	IS102|IS1A|IS1B|IS1F|IS903B|ISEc33|ISEcl1|ISKpn1|ISKpn14|ISKpn6|ISKpn7|ISSen4	Tn4401a-1	ATTGA	ATTGA	92	70	7020-7118	Tn4401a	none	none	none	1	1	1	1	kpne	5	kpne_5	95	Tn4401a-1_ATTGA_ATTGA	76	78
9e09944d-d1f2-4c12-88d2-93a34a3ec29e	SAMN25989055	12/12/2016	env	1954439	1954439_14	NA	NA	NA	NA	NA	NA	NA	NA	NA	F46	W45 Drug Room Utility Sink	Utility_sink	W45	geratology	Eclo-ST-32	KPC-2	43579	2	IncFIB|IncFII	10	IS1R|IS1X4|IS5075|IS903B|ISEc9|ISKpn14|ISKpn25|ISKpn31|ISKpn6|ISKpn7	Tn4401a-1	ATTGA	ATTGA	120	129	7020-7118	Tn4401a	none	none	none	1	1	1	1	eclo	10	eclo_10	728	Tn4401a-1_ATTGA_ATTGA	61	601
9e0ac3c6-624a-481a-8163-49798cda1f7f	SAMN25989054	22/11/2016	env	1953847	1953847_15	NA	NA	NA	NA	NA	NA	NA	NA	NA	F47	W45 Treatment Room CHWB Drain	CHWB	W45	geratology	Eclo-ST-32	KPC-2	58811	4	IncFIB|IncFII|IncHI2|IncHI2A	11	IS1R|IS1X4|IS6100|IS903B|ISKpn14|ISKpn25|ISKpn26|ISKpn31|ISKpn6|ISKpn7|ISKpn8	Tn4401a-1	ATTGA	ATTGA	83	121	7020-7118	Tn4401a	none	none	none	1	1	1	1	eclo	10	eclo_10	304	Tn4401a-1_ATTGA_ATTGA	65	607
9e0ddbba-51b6-48b9-9c0a-145b873fafbd	SAMN25989053	31/08/2016	env	1952087	1952087_13	NA	NA	NA	NA	NA	NA	NA	NA	NA	F113	W46 Drug Room CHWB Drain	CHWB	W46	geratology	Kpne-ST-922	KPC-2	20796	2	IncFIB|IncFII	14	IS186B|IS1F|IS1X4|IS4321R|IS5|IS5075|ISEc22|ISEc9|ISKpn21|ISKpn25|ISKpn31|ISKpn6|ISKpn7|ISPpu12	Tn4401a-1	ATTGA	ATTGA	114	116	7020-7118	Tn4401a	none	none	none	1	1	1	1	kpne	2	kpne_2	488	Tn4401a-1_ATTGA_ATTGA	61	234
9e3d530c-78ee-497e-b3fe-f9d63f3fc8df	SAMN25989052	23/09/2016	pat	2218023	2218023_22	3660610	304944	14/09/2016	02/11/2016	Screen	CMFT Rapid PCR (Cepheid) CPE Screen	KLEBSIELLA PNEUMONIAE	Meropenem	R			Patient	AM2	acute med	Kpne-ST-1828	KPC-2	18065	3	IncFIB|IncFII|IncR	16	IS1A|IS1R|IS1X3|IS1X4|IS5075|IS6100|ISEc33|ISEc52|ISEcl1|ISKpn1|ISKpn21|ISKpn26|ISKpn31|ISKpn6|ISKpn7|ISKpn8	Tn4401a-1	ATTGA	ATTGA	107	102	7020-7118	Tn4401a	none	none	none	1	1	1	1	kpne	7	kpne_7	229	Tn4401a-1_ATTGA_ATTGA	76	342
9e44db5b-0d45-49cb-8420-e59ba1088024	SAMN25989051	16/08/2016	env	1951884	1951884_11	NA	NA	NA	NA	NA	NA	NA	NA	NA	T43	W4 Treatment Rm CHWB Drain	CHWB	W4	cardiac	Pantoea sp. 3.5.1	KPC-2	10058	2	IncHI2|IncHI2A	8	IS1A|IS1B|IS6100|ISEhe3|ISKpn26|ISKpn6|ISKpn7|ISKpn8	Tn4401a-1	AGTTG	AGTTG	48	41	7020-7118	Tn4401a	none	none	none	1	1	0	1	pant	NA	pant_NA	255	Tn4401a-1_AGTTG_AGTTG	93	309
9e52dec5-3920-426b-a018-e39a715fcd71	SAMN25989050	15/09/2016	pat	2037822	2037822_14	4662304	176679	07/09/2016	19/09/2016	Screen	CMFT in house PCR (TaqMan) CPE Screen	KLEBSIELLA PNEUMONIAE	Meropenem	R			Patient	W45	geratology	Kpne-ST-268	KPC-2	18033	2	IncFIB|IncFII	13	IS1F|IS6100|IS903B|ISEc9|ISEcl1|ISKpn1|ISKpn2|ISKpn26|ISKpn28|ISKpn31|ISKpn34|ISKpn6|ISKpn7	Tn4401a-1	ATTGA	ATTGA	148	142	7020-7118	Tn4401a	none	none	none	1	1	1	1	kpne	1	kpne_1	613	Tn4401a-1_ATTGA_ATTGA	61	533
9ecd0140-501d-43e2-995b-da25d44c6e80	SAMN25989049	06/12/2016	env	1954318	1954318_12	NA	NA	NA	NA	NA	NA	NA	NA	NA	T4	W3W4 M Staff WC HWB Drain	HWB_drain	W3_W4	cardiac	Kpne-newST	KPC-2	23582	3	IncFIB|IncFII|IncR	13	IS186B|IS1A|IS2|IS903B|ISEc52|ISKpn14|ISKpn21|ISKpn26|ISKpn31|ISKpn34|ISKpn6|ISKpn7|ISSen4	Tn4401a-1	ATTGA	ATTGA	79	106	7020-7118	Tn4401a	none	none	none	1	1	1	1	kpne	8	kpne_8	64	Tn4401a-1_ATTGA_ATTGA	76	196
9ed21ccd-b504-4bb5-9e87-01b7483893f5	SAMN25989048	06/12/2016	env	1954257	1954257_14	NA	NA	NA	NA	NA	NA	NA	NA	NA	F19	W45 Bed 2 Shower Drain	Shower_bath_drain	W45	geratology	Eclo-ST-45	KPC-2	10058	3	IncHI2|IncHI2A|IncN	9	IS1X4|IS5075|IS6100|IS903B|ISEc36|ISEhe3|ISKpn6|ISKpn7|ISKpn8	Tn4401a-1	AGTTG	AGTTG	75	90	7020-7118	Tn4401a	none	none	none	1	1	1	1	eclo	7	eclo_7	337	Tn4401a-1_AGTTG_AGTTG	95	701
9ed2fcbd-f8f0-4487-b0b7-ccd7082e3411	SAMN25989047	18/10/2016	env	1953175	1953175_11	NA	NA	NA	NA	NA	NA	NA	NA	NA	F143	W46 Beds 8 11 CHWB Drain	CHWB	W46	geratology	Kpne-newST	KPC-2	17537	3	IncFIA|IncFIB|IncFII	12	IS186B|IS1F|IS26|IS5075|IS903|ISEc33|ISKpn21|ISKpn31|ISKpn6|ISKpn7|ISKpn8|ISSen4	Tn4401a-1	ATTGA	ATTGA	98	91	7020-7118	Tn4401a	none	none	none	1	1	1	1	kpne	22	kpne_22	8	Tn4401a-1_ATTGA_ATTGA	46	247
9ef6abc5-98fa-4e8c-8729-876daf9567f5	SAMN25989046	09/08/2016	env	1951675	1951675_32	NA	NA	NA	NA	NA	NA	NA	NA	NA	A13	AM1 Beds 3 6 Shower Drain	Shower_bath_drain	AM1	acute med	Cfre-ST-114	KPC-2	103817	2	IncFIB|IncN	9	IS1B|IS30|IS6100|ISCfr1|ISEc36|ISKpn31|ISKpn6|ISKpn7|ISSen4	Tn4401a-1	ATTGA	ATTGA	52	68	7020-7118	Tn4401a	none	none	none	1	1	1	1	cfre	3	cfre_3	835	Tn4401a-1_ATTGA_ATTGA	84	461
9f065dc6-9f45-462d-b260-03b1c5599a04	SAMN25989045	12/09/2016	pat	2217334	2217334_13	5093929	135671	22/08/2016	14/09/2016	Screen	CMFT Rapid PCR (Cepheid) CPE Screen	KLEBSIELLA PNEUMONIAE	Ertapenem	R			Patient	W45	geratology	Kpne-ST-1828	KPC-2	18065	3	IncFIB|IncFII|IncR	15	IS1A|IS1R|IS1X3|IS1X4|IS5075|IS6100|ISEc33|ISEc52|ISKpn1|ISKpn21|ISKpn26|ISKpn31|ISKpn6|ISKpn7|ISKpn8	Tn4401a-1	ATTGA	ATTGA	135	122	7020-7118	Tn4401a	none	none	none	1	1	1	1	kpne	7	kpne_7	229	Tn4401a-1_ATTGA_ATTGA	76	343
9f2896a2-8257-4c16-bcec-56553894cc5f	SAMN25989044	20/07/2016	env	1951283	1951283_15	NA	NA	NA	NA	NA	NA	NA	NA	NA	T43	W4 Treatment Rm CHWB Drain	CHWB	W4	cardiac	Eclo-ST-252	KPC-2	59317	5	IncFIB|IncFII|IncN|IncR|IncX3	8	IS1R|IS1X2|IS5075|IS6100|IS903B|ISKpn6|ISKpn7|ISKpn8	Tn4401a-1	TTGTG	TTGTG	21	13	7020-7118	Tn4401a	none	none	none	1	1	1	1	eclo	9	eclo_9	693	Tn4401a-1_TTGTG_TTGTG	73	558
9f5d3cc1-86a8-4d06-81d0-a378992c4b02	SAMN25989043	12/11/2016	pat	2046581	2046581_13	3906652	69797	18/10/2016	22/11/2016	Screen	CMFT Rapid PCR (Cepheid) CPE Screen	KLEBSIELLA PNEUMONIAE SSP PNEUMONIAE	Meropenem	R			Patient	AM1	acute med	Kpne-ST-252	KPC-2	17024	2	IncFIB|IncFII	13	IS1A|IS1F|IS1X4|IS5075|IS6100|IS903B|ISEc22|ISKpn14|ISKpn24|ISKpn31|ISKpn6|ISKpn7|ISSen4	Tn4401a-1	ATTGA	ATTGA	46	67	7020-7118	Tn4401a	none	none	none	1	1	1	1	kpne	9	kpne_9	568	Tn4401a-1_ATTGA_ATTGA	61	321
9f65157f-9455-407b-9d37-d81cebb122aa	SAMN25989042	19/10/2016	env	1953215	1953215_25	NA	NA	NA	NA	NA	NA	NA	NA	NA	A127	AM2 Beds 25 28 Shower Drain	Shower_bath_drain	AM2	acute med	Cfre-ST-114	KPC-2	103817	2	IncFIB|IncN	11	IS1A|IS1B|IS30|IS6100|IS903B|ISCfr1|ISEc36|ISKpn31|ISKpn6|ISKpn7|ISSen4	Tn4401a-1	ATTGA	ATTGA	144	123	7020-7118	Tn4401a	none	none	none	1	1	1	1	cfre	3	cfre_3	834	Tn4401a-1_ATTGA_ATTGA	84	298
9fee8006-4006-49be-ae0e-dcbe20c0995f	SAMN25989041	24/10/2016	env	1953380	1953380_23	NA	NA	NA	NA	NA	NA	NA	NA	NA	F70	W45 Beds 16 19 Shower Drain	Shower_bath_drain	W45	geratology	Cfre-ST-116	KPC-2	96861	1	IncFIA	12	IS1F|IS26|IS30|IS5|IS5075|ISEc22|ISEc33|ISKpn31|ISKpn6|ISKpn7|ISVsa5|Tn5403	Tn4401a-1	ATTGA	ATTGA	83	105	7020-7118	Tn4401a	none	none	none	1	1	1	1	cfre	6	cfre_6	163	Tn4401a-1_ATTGA_ATTGA	45	516
9ff61a31-b73a-4cea-a0b3-498d2454d956	SAMN25989040	12/08/2016	pat	2215455	2215455_12	3814893	140638	06/08/2016	12/08/2016	Screen	CMFT Rapid PCR (Cepheid) CPE Screen	KLEBSIELLA PNEUMONIAE	Meropenem	R			Patient	AM1	acute med	Kpne-ST-252	KPC-2	17024	2	IncFIB|IncFII	13	IS1A|IS1B|IS1F|IS1X4|IS5075|IS6100|ISEc22|ISKpn14|ISKpn24|ISKpn31|ISKpn6|ISKpn7|ISSen4	Tn4401a-1	ATTGA	ATTGA	56	53	7020-7118	Tn4401a	none	none	none	1	1	1	1	kpne	9	kpne_9	544	Tn4401a-1_ATTGA_ATTGA	61	277
a03292b5-f1ca-440f-a999-18b997fc436f	SAMN25989039	18/10/2016	env	1953157	1953157_25	NA	NA	NA	NA	NA	NA	NA	NA	NA	F117	W46 Dirty Utility Sluice	Sluice_sluice_sink	W46	geratology	Citrobacter freundii (GCA_001022155) CAV1321	KPC-2	55695	3	IncFIB|IncFII|IncN	15	IS1R|IS30|IS3000|IS5708|IS6100|IS903B|ISCfr1|ISEc33|ISEc36|ISKpn14|ISKpn25|ISKpn31|ISKpn6|ISKpn7|ISSen4	Tn4401a-1	ATTGA	ATTGA	93	91	7020-7118	Tn4401a	none	none	none	1	1	1	1	cfre	9	cfre_9	905	Tn4401a-1_ATTGA_ATTGA	71	618
a03a6b59-4c2f-4e50-aeb9-56eae879b94b	SAMN25989038	20/09/2016	env	1952485	1952485_21	NA	NA	NA	NA	NA	NA	NA	NA	NA	F114	W46 Drug Room Utility Sink	Utility_sink	W46	geratology	Eclo-ST-32	KPC-2	10058	4	IncFII|IncHI2|IncHI2A|IncR	13	IS1F|IS1X4|IS5075|IS903B|ISAba13|ISAba22|ISEc33|ISEcl1|ISKpn26|ISKpn6|ISKpn7|ISKpn8|Tn5403	Tn4401a-1	AGTTG	AGTTG	132	102	7020-7118	Tn4401a	none	none	none	1	1	1	1	eclo	23	eclo_23	773	Tn4401a-1_AGTTG_AGTTG	90	510
a09cce66-cee0-40e3-aa51-130be4fd9d20	SAMN25989037	20/07/2016	env	1951283	1951283_11	NA	NA	NA	NA	NA	NA	NA	NA	NA	T43	W4 Treatment Rm CHWB Drain	CHWB	W4	cardiac	Eclo-ST-252	KPC-2	59317	5	IncFIB|IncFII|IncN|IncR|IncX3	7	IS1X2|IS5075|IS6100|ISKpn26|ISKpn6|ISKpn7|ISKpn8	Tn4401a-1	TTGTG	TTGTG	57	43	7020-7118	Tn4401a	none	none	none	1	1	1	1	eclo	9	eclo_9	693	Tn4401a-1_TTGTG_TTGTG	73	670
a0af85b5-9a05-4115-8804-5301f32d5047	SAMN25989036	15/09/2016	env	1952385	1952385_13	NA	NA	NA	NA	NA	NA	NA	NA	NA	T44	W4 Treatment Rm Utility Sink	Utility_sink	W4	cardiac	Eclo-ST-252	KPC-2	59317	5	IncFIB|IncFII|IncN|IncR|IncX3	7	IS1X2|IS1X4|IS5075|IS6100|ISKpn6|ISKpn7|ISKpn8	Tn4401a-1	TTGTG	TTGTG	98	92	7020-7118	Tn4401a	none	none	none	1	1	1	1	eclo	9	eclo_9	693	Tn4401a-1_TTGTG_TTGTG	73	645
a0ba677c-7817-4bb2-a3f8-99f1550075eb	SAMN25989035	16/11/2016	pat	2047338	2047338_13	3755249	9837	10/11/2016	22/11/2016	Screen	CMFT Rapid PCR (Cepheid) CPE Screen	ENTEROBACTER CLOACAE COMPLEX	Meropenem	R			Patient	AM1	acute med	Eclo-ST-90	KPC-2	10212	3	IncHI2|IncHI2A|IncL/M	7	IS1B|IS26|IS6100|IS903B|ISKpn26|ISKpn6|ISKpn7	Tn4401a-1	AGTTG	AGTTG	67	58	7020-7118	Tn4401a	none	none	none	1	1	1	1	eclo	18	eclo_18	314	Tn4401a-1_AGTTG_AGTTG	94	452
a0d795aa-82c6-4ffd-a886-2eb4d1c463b8	SAMN25989033	28/10/2016	pat	2220206	2220206_24	3660610	304944	14/09/2016	02/11/2016	Screen	CMFT Rapid PCR (Cepheid) CPE Screen	KLEBSIELLA PNEUMONIAE	Meropenem	R			Patient	AM2	acute med	Kpne-newST	KPC-2	18012	2	ColRNAI|IncFII	7	IS1R|IS5075|IS6100|ISKpn1|ISKpn31|ISKpn6|ISKpn7	Tn4401a-1	ATTGA	ATTGA	165	177	7020-7118	Tn4401a	none	none	none	1	1	1	1	kpne	28	kpne_28	250	Tn4401a-1_ATTGA_ATTGA	42	621
a12d8d0a-0ae3-4deb-8e35-787f21df8004	SAMN25989032	09/08/2016	env	1951717	1951717_15	NA	NA	NA	NA	NA	NA	NA	NA	NA	A60	AM1 Treatment Room CHWB	CHWB	AM1	acute med	Kpne-ST-461	KPC-2	15260	6	Col|IncFIA|IncFIB|IncFII|IncN|IncR	12	IS186B|IS1A|IS6100|IS903B|ISEhe3|ISKpn1|ISKpn24|ISKpn31|ISKpn34|ISKpn6|ISKpn7|ISKpn8	Tn4401a-1	ATTGA	ATTGA	54	49	7020-7118	Tn4401a	none	none	none	1	1	1	1	kpne	6	kpne_6	524	Tn4401a-1_ATTGA_ATTGA	11	203
a140eae4-059d-419d-9b5f-4a86ac8f5b16	SAMN25989031	25/08/2016	env	1951967	1951967_24	NA	NA	NA	NA	NA	NA	NA	NA	NA	F62	W45 Beds 24 -27 Shower Drain	Shower_bath_drain	W45	geratology	Eclo_newST_newAllele	KPC-2	10254	7	IncFIA|IncFIB|IncFII|IncHI2|IncHI2A|IncL/M|IncR	18	IS1247|IS1B|IS1X4|IS30|IS5075|ISCfr1|ISEc14|ISEc33|ISEc36|ISEc52|ISKpn14|ISKpn21|ISKpn26|ISKpn31|ISKpn6|ISKpn7|ISKpn8|ISVsa5	unknown-1	none	ATTGA	none	152	1-3629|7020-7118	unknown	none	none	none	1	1	1	1	eclo	16	eclo_16	1000	unknown-1_none_ATTGA	49	134
a21c3aa8-9273-4fb2-a940-af5ecd574fd2	SAMN25989030	08/11/2016	env	1953570	1953570_14	NA	NA	NA	NA	NA	NA	NA	NA	NA	F6	45 46 MF WC HWB Drain	HWB_drain	W45_W46	geratology	Kpne-ST-1562	KPC-2	23583	2	IncFIB|IncFII	14	IS186B|IS1R|IS26|IS5075|ISEcl1|ISEhe3|ISKpn14|ISKpn21|ISKpn25|ISKpn26|ISKpn31|ISKpn34|ISKpn6|ISKpn7	Tn4401a-1	ATTGA	ATTGA	127	121	7020-7118	Tn4401a	none	none	none	1	1	1	1	kpne	3	kpne_3	119	Tn4401a-1_ATTGA_ATTGA	61	256
a22a55ce-f12f-471c-a1a7-b17c0b8b3299	SAMN25989029	27/12/2016	env	1954878	1954878_15	NA	NA	NA	NA	NA	NA	NA	NA	NA	F138	W46 Beds 16 19 Shower Drain	Shower_bath_drain	W46	geratology	Eclo-ST-88	KPC-2	23817	6	IncFIA|IncFIB|IncFII|IncHI2|IncHI2A|IncR	12	IS1B|IS1X2|IS1X4|IS30|IS5075|IS903B|ISCfr1|ISEc36|ISKpn31|ISKpn6|ISKpn7|ISKpn8	Tn4401a-unknown	ATTGA	ATTGA	124	158	7020-7118	Tn4401a	C4121T	none	none	unknown	1	1	1	eclo	2	eclo_2	952	Tn4401a-unknown_ATTGA_ATTGA	51	425
a247a730-31c2-4256-9de0-2c40ef259f79	SAMN25989028	20/07/2016	env	1951202	1951202_12	NA	NA	NA	NA	NA	NA	NA	NA	NA	F138	W46 Beds 16 19 Shower Drain	Shower_bath_drain	W46	geratology	Cfre-ST-22	KPC-2	20221	3	IncFIA|IncFIB|IncFII	9	IS30|IS3000|ISEc33|ISEc36|ISKpn14|ISKpn26|ISKpn31|ISKpn6|ISKpn7	Tn4401a-1	ATTGA	ATTGA	217	224	7020-7118	Tn4401a	none	none	none	1	1	1	1	cfre	2	cfre_2	198	Tn4401a-1_ATTGA_ATTGA	46	728
a25f94c2-c156-47c9-accc-35087a8c4d5b	SAMN25989027	11/09/2016	pat	2217353	2217353_11	4684285	139976	10/09/2016	20/10/2016	Screen	CMFT Rapid PCR (Cepheid) CPE Screen	KLEBSIELLA PNEUMONIAE	Ertapenem	R			Patient	AM1	acute med	Kpne-ST-268	KPC-2	18033	2	IncFIB|IncFII	13	IS1F|IS6100|IS903B|ISEc9|ISEcl1|ISKpn1|ISKpn2|ISKpn26|ISKpn28|ISKpn31|ISKpn34|ISKpn6|ISKpn7	Tn4401a-1	ATTGA	ATTGA	40	51	7020-7118	Tn4401a	none	none	none	1	1	1	1	kpne	1	kpne_1	661	Tn4401a-1_ATTGA_ATTGA	61	533
a25fe85d-e8d7-422f-b923-07e0b58bd55c	SAMN25989026	23/11/2016	pat	2048678	2048678_14	4081718	290895	19/11/2016	23/11/2016	Screen	CMFT Rapid PCR (Cepheid) CPE Screen	KLEBSIELLA PNEUMONIAE	Ertapenem	R			Patient	AM1	acute med	Kpne-ST-1916	KPC-2	126104	3	IncFIA|IncFIB|IncFII	8	IS1F|IS1X2|IS1X4|ISKpn28|ISKpn6|ISKpn7|ISSen4|Tn5403	Tn4401a-1	CTACA	CTACA	64	50	7020-7118	Tn4401a	none	none	none	1	1	1	1	kpne	18	kpne_18	457	Tn4401a-1_CTACA_CTACA	46	499
a2746c82-e75b-4619-9dfb-ef8373a57c8b	SAMN25989025	31/10/2016	env	1953454	1953454_14	NA	NA	NA	NA	NA	NA	NA	NA	NA	F138	W46 Beds 16 19 Shower Drain	Shower_bath_drain	W46	geratology	Koxy_newST_newAllele	KPC-2	96947	2	IncFIA|IncR	9	IS1X3|IS6100|IS903B|ISEc22|ISKpn31|ISKpn6|ISKpn7|Tn3|Tn5403	Tn4401a-1	ATTGA	ATTGA	92	122	7020-7118	Tn4401a	none	none	none	1	1	0	1	koxy	NA	koxy_NA	220	Tn4401a-1_ATTGA_ATTGA	60	678
a2d72c34-b3ea-4d31-a4d2-59258efa39fa	SAMN25989024	12/01/2016	env	2001391	2001391_11	NA	NA	NA	NA	NA	NA	NA	NA	NA	T33	W3 Dirty Util Sluice	Sluice_sluice_sink	W3	cardiac	Raoultella ornithinolytica	KPC-2	27620	3	IncFIB|IncFII|IncN	13	IS1F|IS1R|IS1S|IS1X4|IS2|IS30|IS4321R|IS903B|ISKpn21|ISKpn31|ISKpn6|ISKpn7|ISSen4	Tn4401a-1	ATTGA	ATTGA	153	144	7020-7118	Tn4401a	none	none	none	1	1	1	1	rorn	4	rorn_4	383	Tn4401a-1_ATTGA_ATTGA	71	485
a30b6a47-0c76-43d0-8083-57fbe1bc0f43	SAMN25989022	25/08/2016	env	1951952	1951952_15	NA	NA	NA	NA	NA	NA	NA	NA	NA	F45	W45 Drug Room CHWB Drain	CHWB	W45	geratology	Eclo-ST-32	KPC-2	32370	2	IncFIB|IncFII	11	IS1R|IS1X4|IS5|IS5075|IS6100|IS903B|ISKpn14|ISKpn25|ISKpn31|ISKpn6|ISKpn7	Tn4401a-1	ATTGA	ATTGA	56	57	7020-7118	Tn4401a	none	none	none	1	1	1	1	eclo	10	eclo_10	1012	Tn4401a-1_ATTGA_ATTGA	61	581
a356419a-c56e-4ee7-99c2-92b46c0df609	SAMN25989021	14/11/2016	env	1953797	1953797_12	NA	NA	NA	NA	NA	NA	NA	NA	NA	A128	AM2 Drug Room HWB	HWB_drain	AM2	acute med	Eclo-ST-24	KPC-2	62795	4	ColRNAI|IncA/C2|IncFIB|IncFII	14	IS1326|IS1353|IS1B|IS1X4|ISCfr1|ISEc14|ISEc52|ISEc9|ISKpn14|ISKpn25|ISKpn26|ISKpn31|ISKpn6|ISKpn7	Tn4401a-1	ATTGA	ATTGA	129	141	7020-7118	Tn4401a	none	none	none	1	1	1	1	eclo	11	eclo_11	937	Tn4401a-1_ATTGA_ATTGA	36	141
a3937dfc-204a-4e25-8fdf-0f6d9f9b4b87	SAMN25989020	02/11/2016	env	1953532	1953532_15	NA	NA	NA	NA	NA	NA	NA	NA	NA	T33	W3 Dirty Util Sluice	Sluice_sluice_sink	W3	cardiac	Kpne-ST-1562	KPC-2	18399	5	IncFIB|IncFII|IncHI2|IncHI2A|IncR	15	IS1247|IS1A|IS1B|IS1X2|IS26|IS5075|IS903B|ISEc22|ISEc33|ISKpn14|ISKpn21|ISKpn31|ISKpn6|ISKpn7|Tn3	Tn4401a-1	ATTGA	ATTGA	84	100	7020-7118	Tn4401a	none	none	none	1	1	1	1	kpne	34	kpne_34	404	Tn4401a-1_ATTGA_ATTGA	69	128
a3caad31-73e2-47be-93c5-2d84179f0fe0	SAMN25989019	03/08/2016	pat	2031724	2031724_15	4977117	64818	20/07/2016	09/08/2016	Screen	CMFT in house PCR (TaqMan) CPE Screen	KLEBSIELLA PNEUMONIAE	Ertapenem	R			Patient	AM1	acute med	Kpne-ST-252	KPC-2	17024	2	IncFIB|IncFII	14	IS102|IS1A|IS1B|IS1F|IS1X4|IS5075|IS6100|ISEc22|ISKpn14|ISKpn24|ISKpn31|ISKpn6|ISKpn7|ISSen4	Tn4401a-1	ATTGA	ATTGA	23	34	7020-7118	Tn4401a	none	none	none	1	1	1	1	kpne	9	kpne_9	581	Tn4401a-1_ATTGA_ATTGA	61	75
a3f421b9-405b-4690-906a-84566cd72be6	SAMN25989018	25/08/2016	env	1952026	1952026_14	NA	NA	NA	NA	NA	NA	NA	NA	NA	A61	AM1AM2 Dirty Util Sluice	Sluice_sluice_sink	AM1_AM2	acute med	Raoultella ornithinolytica	KPC-2	9909	4	IncFIA|IncFII|IncHI1A|IncHI1B	15	IS5|IS5708|IS6100|ISEc22|ISEc33|ISEc36|ISEc52|ISEcl1|ISKox1|ISKpn21|ISKpn31|ISKpn6|ISKpn7|ISKpn8|ISVsa5	Tn4401a-1	ATAAT|ATTGA	ATAAT|ATTGA	73|91	92|70	7020-7118	Tn4401a	none	none	none	1	1	1	1	rorn	1	rorn_1	512	Tn4401a-1_ATAAT|ATTGA_ATAAT|ATTGA	57	735
a3fc6518-54a1-4a87-9eee-32afa497a04e	SAMN25989017	31/08/2016	env	1952166	1952166_13	NA	NA	NA	NA	NA	NA	NA	NA	NA	T77	W3W4 Dom Rm Mop Sink lower	Mop_sink	W3_W4	cardiac	Koxy-ST-50	KPC-2	10411	5	IncFIB|IncFII|IncHI2|IncHI2A|IncN	9	IS1A|IS1B|IS5075|IS6100|ISEcl1|ISKpn21|ISKpn6|ISKpn7|Tn5403	Tn4401a-1	AGTTG	AGTTG	146	150	7020-7118	Tn4401a	none	none	none	1	1	0	1	koxy	NA	koxy_NA	276	Tn4401a-1_AGTTG_AGTTG	66	306
a40e5849-0261-4746-9d9a-e4779783a59a	SAMN25989016	18/10/2016	env	1953154	1953154_11	NA	NA	NA	NA	NA	NA	NA	NA	NA	F113	W46 Drug Room CHWB Drain	CHWB	W46	geratology	Kpne-ST-922	KPC-2	20796	2	IncFIB|IncFII	15	IS186B|IS1F|IS1X4|IS4321R|IS5|IS5075|IS903B|ISEc22|ISEc9|ISKpn21|ISKpn25|ISKpn31|ISKpn6|ISKpn7|ISPpu12	Tn4401a-1	ATTGA	ATTGA	116	124	7020-7118	Tn4401a	none	none	none	1	1	1	1	kpne	2	kpne_2	484	Tn4401a-1_ATTGA_ATTGA	61	231
a411e875-92d0-4760-9837-0ee9e3862b56	SAMN25989015	24/10/2016	env	1953380	1953380_11	NA	NA	NA	NA	NA	NA	NA	NA	NA	F70	W45 Beds 16 19 Shower Drain	Shower_bath_drain	W45	geratology	Cfre-ST-116	KPC-2	9907	3	IncFIA|IncFIB|IncFII	15	IS1X2|IS26|IS30|IS6100|IS903B|ISCfr1|ISEc33|ISEc36|ISEc8|ISKpn31|ISKpn6|ISKpn7|ISVsa3|ISVsa5|Tn5403	Tn4401a-1	ATTGA|TATAC	ATTGA|TATAC	114|115	143|124	7020-7118	Tn4401a	none	none	none	1	1	1	1	cfre	6	cfre_6	822	Tn4401a-1_ATTGA|TATAC_ATTGA|TATAC	46	653
a42e7be3-4c68-406e-983c-3f3c577e3fb1	SAMN25989014	24/10/2016	env	1953384	1953384_21	NA	NA	NA	NA	NA	NA	NA	NA	NA	F74	W45 Beds 12 15 Shower Drain	Shower_bath_drain	W45	geratology	Cfre-ST-22	KPC-2	20222	3	IncFIA|IncFIB|IncFII	8	IS30|ISEc33|ISEc36|ISKpn14|ISKpn26|ISKpn31|ISKpn6|ISKpn7	Tn4401a-1	ATTGA	ATTGA	322	312	7020-7118	Tn4401a	none	none	none	1	1	1	1	cfre	2	cfre_2	208	Tn4401a-1_ATTGA_ATTGA	46	732
a44c9597-71af-4b79-93c8-8d9c67bc2989	SAMN25989013	25/08/2016	env	1951999	1951999_13	NA	NA	NA	NA	NA	NA	NA	NA	NA	A25	AM1 Beds 17 20 Shower Drain	Shower_bath_drain	AM1	acute med	Eclo_newST_newAllele	KPC-2	62795	4	IncFIB|IncFII|IncHI2|IncHI2A	11	IS1B|IS30|IS6100|IS903B|ISKpn14|ISKpn25|ISKpn26|ISKpn31|ISKpn6|ISKpn7|ISKpn8	Tn4401a-1	ATTGA	ATTGA	128	148	7020-7118	Tn4401a	none	none	none	1	1	1	1	eclo	22	eclo_22	352	Tn4401a-1_ATTGA_ATTGA	65	460
a45e1072-adbc-464a-9edb-4b6de2b1a9b4	SAMN25989012	01/11/2016	pat	2044592	2044592_11	3733703	370881	01/11/2016	03/11/2016	Screen	CMFT in house PCR (TaqMan) CPE Screen	KLEBSIELLA PNEUMONIAE	Ertapenem	R			Patient	AM2	acute med	Kpne-ST-268	KPC-2	17478	2	IncFIB|IncFII	13	IS1F|IS6100|IS903B|ISEc9|ISEcl1|ISKpn1|ISKpn2|ISKpn26|ISKpn28|ISKpn31|ISKpn34|ISKpn6|ISKpn7	Tn4401a-1	ATTGA	ATTGA	103	107	7020-7118	Tn4401a	none	none	none	1	1	1	1	kpne	1	kpne_1	654	Tn4401a-1_ATTGA_ATTGA	61	533
a498d2fe-b135-4c1a-b0b3-282c52b74dcf	SAMN25989011	15/03/2016	env	1950343	1950343_15	NA	NA	NA	NA	NA	NA	NA	NA	NA	T8	W3W4 Doms Rm Mop Sink upper	Mop_sink	W3	cardiac	Kpne-ST-641	KPC-2	18012	2	IncFIB|IncFII	9	IS6100|IS903B|ISEc33|ISKpn14|ISKpn21|ISKpn26|ISKpn31|ISKpn6|ISKpn7	Tn4401a-1	ATTGA	ATTGA	33	36	7020-7118	Tn4401a	none	none	none	1	1	1	1	kpne	53	kpne_53	811	Tn4401a-1_ATTGA_ATTGA	61	749
a4ab99c9-e970-4106-8f70-774a83557bcf	SAMN25989010	29/11/2016	env	1954123	1954123_13	NA	NA	NA	NA	NA	NA	NA	NA	NA	A108	AM2 Bed 21 CHWB	CHWB	AM2	acute med	Kpne-ST-268	KPC-2	17478	2	IncFIB|IncFII	13	IS1F|IS6100|IS903B|ISEc9|ISEcl1|ISKpn1|ISKpn2|ISKpn26|ISKpn28|ISKpn31|ISKpn34|ISKpn6|ISKpn7	Tn4401a-1	ATTGA	ATTGA	75	84	7020-7118	Tn4401a	none	none	none	1	1	1	1	kpne	1	kpne_1	648	Tn4401a-1_ATTGA_ATTGA	61	533
a4b199ec-8632-4287-8a94-8d66a8a8e25d	SAMN25989009	24/10/2016	env	1953384	1953384_11	NA	NA	NA	NA	NA	NA	NA	NA	NA	F74	W45 Beds 12 15 Shower Drain	Shower_bath_drain	W45	geratology	Cfre-ST-22	KPC-2	20222	3	IncFIA|IncFIB|IncFII	8	IS3000|ISEc33|ISEc36|ISKpn14|ISKpn26|ISKpn31|ISKpn6|ISKpn7	Tn4401a-1	ATTGA	ATTGA	371	380	7020-7118	Tn4401a	none	none	none	1	1	1	1	cfre	2	cfre_2	210	Tn4401a-1_ATTGA_ATTGA	46	733
a4c93bf2-c805-49a6-b9c3-ae8582849895	SAMN25989008	02/11/2016	env	1953541	1953541_13	NA	NA	NA	NA	NA	NA	NA	NA	NA	T44	W4 Treatment Rm Utility Sink	Utility_sink	W4	cardiac	Eclo-ST-252	KPC-2	44592	5	IncFIB|IncFII|IncN|IncR|IncX3	8	IS1R|IS1X2|IS1X4|IS5075|IS6100|ISKpn6|ISKpn7|ISKpn8	Tn4401a-1	TTGTG	TTGTG	179	157	7020-7118	Tn4401a	none	none	none	1	1	1	1	eclo	9	eclo_9	706	Tn4401a-1_TTGTG_TTGTG	73	555
a5190077-20ec-44ee-867e-c150d58ee623	SAMN25989007	14/06/2016	env	1950800	1950800_11	NA	NA	NA	NA	NA	NA	NA	NA	NA	T43	W4 Treatment Rm CHWB Drain	CHWB	W4	cardiac	Eclo-ST-252	KPC-2	44592	5	IncFIB|IncFII|IncN|IncR|IncX3	8	IS1R|IS1X2|IS1X4|IS5075|IS6100|ISKpn6|ISKpn7|ISKpn8	Tn4401a-1	TTGTG	TTGTG	55	69	7020-7118	Tn4401a	none	none	none	1	1	1	1	eclo	9	eclo_9	693	Tn4401a-1_TTGTG_TTGTG	73	555
a5199e57-eb29-41e8-ae42-7fc80ecd8ad4	SAMN25989006	22/11/2016	env	1953954	1953954_15	NA	NA	NA	NA	NA	NA	NA	NA	NA	T10	W3 Day Rm CHWB Drain	CHWB	W3	cardiac	Eclo-ST-87	KPC-2	10058	3	IncFIB|IncHI2|IncHI2A	13	IS1X4|IS5075|IS6100|IS629|IS903B|ISEcl1|ISKox1|ISKpn21|ISKpn26|ISKpn6|ISKpn7|ISKpn8|ISSen4	Tn4401a-1	AGTTG	AGTTG	109	96	7020-7118	Tn4401a	none	none	none	1	1	1	1	eclo	20	eclo_20	357	Tn4401a-1_AGTTG_AGTTG	79	690
a52c13d3-1bad-42b2-a071-134ed94de74f	SAMN25989005	02/08/2016	env	1951572	1951572_12	NA	NA	NA	NA	NA	NA	NA	NA	NA	T43	W4 Treatment Rm CHWB Drain	CHWB	W4	cardiac	Eclo-ST-252	KPC-2	57053	5	IncFIB|IncFII|IncN|IncR|IncX3	6	IS1X4|IS5075|IS6100|ISKpn6|ISKpn7|ISKpn8	Tn4401a-1	TTGTG	TTGTG	71	82	7020-7118	Tn4401a	none	none	none	1	1	1	1	eclo	9	eclo_9	693	Tn4401a-1_TTGTG_TTGTG	73	704
a5560cb2-9388-495b-85e7-fe3223b19fde	SAMN25989004	12/10/2016	env	1953052	1953052_13	NA	NA	NA	NA	NA	NA	NA	NA	NA	F74	W45 Beds 12 15 Shower Drain	Shower_bath_drain	W45	geratology	Cfre-ST-22	KPC-2	20222	3	IncFIA|IncFIB|IncFII	9	IS30|IS3000|ISEc33|ISEc36|ISKpn14|ISKpn26|ISKpn31|ISKpn6|ISKpn7	Tn4401a-1	ATTGA	ATTGA	329	312	7020-7118	Tn4401a	none	none	none	1	1	1	1	cfre	2	cfre_2	196	Tn4401a-1_ATTGA_ATTGA	46	728
a5aae83b-2906-4ee0-a693-2ebedecf7716	SAMN25989003	28/09/2016	env	1952699	1952699_12	NA	NA	NA	NA	NA	NA	NA	NA	NA	F45	W45 Drug Room CHWB Drain	CHWB	W45	geratology	Eclo-ST-32	KPC-2	27492	2	IncFIB|IncFII	10	IS1R|IS1X4|IS5|IS6100|IS903B|ISKpn14|ISKpn25|ISKpn31|ISKpn6|ISKpn7	Tn4401a-1	ATTGA	ATTGA	152	180	7020-7118	Tn4401a	none	none	none	1	1	1	1	eclo	10	eclo_10	723	Tn4401a-1_ATTGA_ATTGA	61	588
a5c15f5d-d4e7-49c2-b084-73d8e3f78be2	SAMN25989002	14/06/2016	env	1950818	1950818_11	NA	NA	NA	NA	NA	NA	NA	NA	NA	T8	W3W4 Doms Rm Mop Sink upper	Mop_sink	W3_W4	cardiac	Kpne-ST-1562	KPC-2	18796	2	IncFIB|IncFII	13	IS186B|IS1A|IS1B|ISEc22|ISEc52|ISEhe3|ISKpn14|ISKpn25|ISKpn26|ISKpn31|ISKpn6|ISKpn7|ISKpn8	Tn4401a-1	ATTGA	ATTGA	64	82	7020-7118	Tn4401a	none	none	none	1	1	1	1	kpne	3	kpne_3	152	Tn4401a-1_ATTGA_ATTGA	61	183
a5d422bd-600b-47c0-a724-65866d6e2592	SAMN25989001	20/12/2016	env	1954676	1954676_13	NA	NA	NA	NA	NA	NA	NA	NA	NA	F46	W45 Drug Room Utility Sink	Utility_sink	W45	geratology	Eclo-ST-32	KPC-2	55913	2	IncFIB|IncFII	10	IS1R|IS1X4|IS903B|ISEc9|ISEhe3|ISKpn14|ISKpn25|ISKpn31|ISKpn6|ISKpn7	Tn4401a-1	ATTGA	ATTGA	94	60	7020-7118	Tn4401a	none	none	none	1	1	1	1	eclo	10	eclo_10	736	Tn4401a-1_ATTGA_ATTGA	61	611
a5d79e41-8fca-4580-bddc-a025062c8e7b	SAMN25989000	22/11/2016	env	1953987	1953987_13	NA	NA	NA	NA	NA	NA	NA	NA	NA	T77	W3W4 Dom Rm Mop Sink lower	Mop_sink	W3_W4	cardiac	Kpne-newST	KPC-2	23583	3	IncFIB|IncFII|IncR	13	IS186B|IS1A|IS2|IS903B|ISEc52|ISKpn14|ISKpn21|ISKpn26|ISKpn31|ISKpn34|ISKpn6|ISKpn7|ISSen4	Tn4401a-1	ATTGA	ATTGA	178	178	7020-7118	Tn4401a	none	none	none	1	1	1	1	kpne	8	kpne_8	66	Tn4401a-1_ATTGA_ATTGA	76	196
a5d9e4c4-85bb-4be1-ba51-e78ffcf0592b	SAMN25988999	14/11/2016	env	1953753	1953753_15	NA	NA	NA	NA	NA	NA	NA	NA	NA	F106	W46 Bed 7 Toilet	Toilet	W46	geratology	Eclo-ST-501	KPC-2	7657	4	IncFIB|IncHI2|IncHI2A|IncR	5	IS1X3|IS6100|ISKpn6|ISKpn7|ISSen4	unknown-unknown	AGTTG	AGTTG	132	117	879-928|1327-1482|2319-2324|7020-7118	unknown	C5700A	none	none	unknown	1	1	1	eclo	24	eclo_24	259	unknown-unknown_AGTTG_AGTTG	81	679
a5ff9403-9dbf-4597-906d-6d622bd2fec1	SAMN25988998	26/07/2016	env	1951404	1951404_13	NA	NA	NA	NA	NA	NA	NA	NA	NA	A59	AM1 Drug Room HWB	HWB_drain	AM1	acute med	Kpne-ST-11	KPC-2	10505	3	IncFIB|IncFII|IncR	12	IS102|IS6100|IS903B|ISEc9|ISEcl1|ISKpn14|ISKpn18|ISKpn26|ISKpn28|ISKpn31|ISKpn6|ISKpn7	Tn4401a-1	AAAAC|AAGAA|ATTGA	AAGAA|ATTGA|TGTTA	33|26|65	24|37|54	7020-7118	Tn4401a	none	none	none	1	1	1	1	kpne	11	kpne_11	466	Tn4401a-1_AAAAC|AAGAA|ATTGA_AAGAA|ATTGA|TGTTA	76	121
a62b2d75-0a32-47a6-b0d9-0586ab600d4a	SAMN25988997	25/08/2016	env	1951967	1951967_15	NA	NA	NA	NA	NA	NA	NA	NA	NA	F62	W45 Beds 24 -27 Shower Drain	Shower_bath_drain	W45	geratology	Eclo-ST-88	KPC-2	23896	6	IncFIA|IncFIB|IncFII|IncHI2|IncHI2A|IncR	12	IS1B|IS1X2|IS1X4|IS30|IS5075|IS903B|ISCfr1|ISEc36|ISKpn31|ISKpn6|ISKpn7|ISKpn8	Tn4401a-unknown	ATTGA	ATTGA	68	97	7020-7118	Tn4401a	C4121T	none	none	unknown	1	1	1	eclo	2	eclo_2	917	Tn4401a-unknown_ATTGA_ATTGA	51	425
a63761ee-0fb8-4f35-98d0-fc99336d6f0f	SAMN25988996	24/10/2016	env	1953319	1953319_14	NA	NA	NA	NA	NA	NA	NA	NA	NA	F62	W45 Beds 24 -27 Shower Drain	Shower_bath_drain	W45	geratology	Cfre-ST-91	KPC-2	20331	4	IncFIB|IncHI2|IncHI2A|IncN	12	IS1247|IS1B|IS1X2|IS30|IS5|IS6100|ISCfr1|ISEc36|ISKpn21|ISKpn6|ISKpn7|ISKpn8	Tn4401a-1	TATCA	TATCA	258	256	7020-7118	Tn4401a	none	none	none	1	1	1	1	cfre	5	cfre_5	1010	Tn4401a-1_TATCA_TATCA	80	132
a6521b19-69b5-4c3d-aa2b-b6aac9635e99	SAMN25988995	06/12/2016	env	1954277	1954277_12	NA	NA	NA	NA	NA	NA	NA	NA	NA	F47	W45 Treatment Room CHWB Drain	CHWB	W45	geratology	Eclo-ST-32	KPC-2	56227	4	IncFIB|IncFII|IncHI2|IncHI2A	13	IS1R|IS1X4|IS5075|IS6100|IS903B|ISEhe3|ISKpn14|ISKpn25|ISKpn26|ISKpn31|ISKpn6|ISKpn7|ISKpn8	Tn4401a-1	ATTGA	ATTGA	89	104	7020-7118	Tn4401a	none	none	none	1	1	1	1	eclo	10	eclo_10	305	Tn4401a-1_ATTGA_ATTGA	65	596
a67d6a92-8a7f-449e-88ec-6ee42a7db54f	SAMN25988994	24/10/2016	env	1953319	1953319_13	NA	NA	NA	NA	NA	NA	NA	NA	NA	F62	W45 Beds 24 -27 Shower Drain	Shower_bath_drain	W45	geratology	Cfre-ST-91	KPC-2	20596	4	IncFIB|IncHI2|IncHI2A|IncN	12	IS1247|IS1B|IS1X2|IS30|IS6100|IS903B|ISCfr1|ISEc36|ISKpn21|ISKpn6|ISKpn7|ISKpn8	Tn4401a-1	TATCA	TATCA	285	283	7020-7118	Tn4401a	none	none	none	1	1	1	1	cfre	5	cfre_5	1007	Tn4401a-1_TATCA_TATCA	80	133
a680edad-e0e2-4702-ae92-e464532db45e	SAMN25988993	12/09/2016	pat	2217335	2217335_12	4855094	144420	31/08/2016	19/09/2016	Screen	CMFT Rapid PCR (Cepheid) CPE Screen	KLEBSIELLA PNEUMONIAE	Ertapenem	R			Patient	W45	geratology	Kpne-ST-1828	KPC-2	18065	3	IncFIB|IncFII|IncR	15	IS1A|IS1R|IS1X3|IS1X4|IS5075|IS6100|ISEc33|ISEc52|ISKpn1|ISKpn21|ISKpn26|ISKpn31|ISKpn6|ISKpn7|ISKpn8	Tn4401a-1	ATTGA	ATTGA	106	116	7020-7118	Tn4401a	none	none	none	1	1	1	1	kpne	7	kpne_7	229	Tn4401a-1_ATTGA_ATTGA	76	343
a6832e4f-e9cf-454d-96c5-5ab3ee14041a	SAMN25988992	01/12/2016	env	1954145	1954145_14	NA	NA	NA	NA	NA	NA	NA	NA	NA	T44	W4 Treatment Rm Utility Sink	Utility_sink	W4	cardiac	Eclo-ST-252	KPC-2	59317	5	IncFIB|IncFII|IncN|IncR|IncX3	7	IS1R|IS1X4|IS5075|IS6100|ISKpn6|ISKpn7|ISKpn8	Tn4401a-1	TTGTG	TTGTG	142	164	7020-7118	Tn4401a	none	none	none	1	1	1	1	eclo	9	eclo_9	691	Tn4401a-1_TTGTG_TTGTG	73	599
a68b5878-d556-4bc4-8ff6-a7681fe17713	SAMN25988991	15/09/2016	env	1952378	1952378_21	NA	NA	NA	NA	NA	NA	NA	NA	NA	A61	AM1AM2 Dirty Util Sluice	Sluice_sluice_sink	AM1_AM2	acute med	Raoultella ornithinolytica	KPC-2	9909	4	IncFIA|IncFII|IncHI1A|IncHI1B	15	IS1A|IS5|IS5708|IS6100|ISEc22|ISEc33|ISEc36|ISEcl1|ISKox1|ISKpn21|ISKpn31|ISKpn6|ISKpn7|ISKpn8|ISVsa5	Tn4401a-1	ATAAT|ATTGA	ATAAT|ATTGA	112|103	110|86	7020-7118	Tn4401a	none	none	none	1	1	1	1	rorn	1	rorn_1	512	Tn4401a-1_ATAAT|ATTGA_ATAAT|ATTGA	57	396
a69e2c95-392e-4304-a7b4-bc5b53d46d8d	SAMN25988990	12/12/2016	env	1954356	1954356_13	NA	NA	NA	NA	NA	NA	NA	NA	NA	A14	AM1 Beds 7 10 CHWB	CHWB	AM1	acute med	Kpne-ST-461	KPC-2	28451	3	IncFIB|IncFII|IncR	14	IS1A|IS26|IS4321L|IS903B|ISKpn1|ISKpn21|ISKpn28|ISKpn31|ISKpn34|ISKpn6|ISKpn7|ISKpn8|ISSen4|ISSty2	Tn4401a-unknown	ATTGA	ATTGA	93	120	7020-7118	Tn4401a	T6736A	none	none	unknown	1	1	1	kpne	24	kpne_24	45	Tn4401a-unknown_ATTGA_ATTGA	76	385
a6b09287-4795-4e83-87f3-de2fa0ec0952	SAMN25988989	08/11/2016	env	1953595	1953595_22	NA	NA	NA	NA	NA	NA	NA	NA	NA	F45	W45 Drug Room CHWB Drain	CHWB	W45	geratology	Cfre_newST_newAllele	KPC-2	36296	2	IncFIB|IncFII	11	IS1A|IS1R|IS1X4|IS5|ISEcl1|ISKpn14|ISKpn25|ISKpn31|ISKpn6|ISKpn7|ISSen4	Tn4401a-1	ATTGA	ATTGA	153	117	7020-7118	Tn4401a	none	none	none	1	1	1	1	cfre	4	cfre_4	162	Tn4401a-1_ATTGA_ATTGA	61	349
a6dcea77-92da-4041-9e9a-7a11862465fe	SAMN25988988	18/07/2016	env	1951042	1951042_12	NA	NA	NA	NA	NA	NA	NA	NA	NA	F19	W45 Bed 2 Shower Drain	Shower_bath_drain	W45	geratology	Raoultella ornithinolytica	KPC-2	58003	4	IncFIA|IncFII|IncHI1A|IncHI1B	16	IS1A|IS1B|IS5|IS5708|IS6100|ISEc22|ISEc33|ISEc36|ISEcl1|ISKox1|ISKpn21|ISKpn31|ISKpn6|ISKpn7|ISKpn8|ISVsa5	Tn4401a-1	ATTGA	ATTGA	47	40	7020-7118	Tn4401a	none	none	none	1	1	1	1	rorn	1	rorn_1	512	Tn4401a-1_ATTGA_ATTGA	57	302
a6eefa04-a8fe-4acb-95e8-c909d2ceef7f	SAMN25988987	29/11/2016	env	1954125	1954125_12	NA	NA	NA	NA	NA	NA	NA	NA	NA	A110	AM2 Bed 21 HWB Drain	HWB_drain	AM2	acute med	Kpne-ST-268	KPC-2	17478	2	IncFIB|IncFII	13	IS1F|IS6100|IS903B|ISEc9|ISEcl1|ISKpn1|ISKpn2|ISKpn26|ISKpn28|ISKpn31|ISKpn34|ISKpn6|ISKpn7	Tn4401a-1	ATTGA	ATTGA	73	69	7020-7118	Tn4401a	none	none	none	1	1	1	1	kpne	1	kpne_1	636	Tn4401a-1_ATTGA_ATTGA	61	533
a704c929-8a8c-4a2a-a69c-18cd49b294c3	SAMN25988986	18/10/2016	env	1953142	1953142_14	NA	NA	NA	NA	NA	NA	NA	NA	NA	F88	W46 Bed 3 CHWB Drain	CHWB	W46	geratology	Cfre_newST_newAllele	KPC-2	99918	2	IncFII|IncR	10	IS102|IS1A|IS1B|IS3|IS30H|IS5075|ISKpn31|ISKpn6|ISKpn7|ISSen4	Tn4401a-1	ATTGA	ATTGA	98	78	7020-7118	Tn4401a	none	none	none	1	1	1	1	cfre	11	cfre_11	166	Tn4401a-1_ATTGA_ATTGA	92	81
a70ebe7b-85b5-4aaf-b190-8e007feb5a99	SAMN25988985	08/09/2016	pat	2036850	2036850_11	3984153	123508	08/09/2016	09/09/2016	Screen	CMFT in house PCR (TaqMan) CPE Screen	ESCHERICHIA VULNERIS	Meropenem	R			Patient	W4	cardiac	Escherichia vulneris NBRC 102420 (blue z-score)	KPC-2	10058	2	IncHI2|IncHI2A	10	IS1F|IS1X4|IS6100|IS903B|ISEc33|ISKpn26|ISKpn6|ISKpn7|ISKpn8|ISPpu12	Tn4401a-1	AGTTG	AGTTG	72	60	7020-7118	Tn4401a	none	none	none	1	1	0	1	evul	NA	evul_NA	255	Tn4401a-1_AGTTG_AGTTG	93	514
a736d06d-1249-4a44-8e16-5a47db1be9ec	SAMN25988984	12/09/2016	pat	2217307	2217307_12	4952782	423849	10/09/2016	13/09/2016	Screen	CMFT Rapid PCR (Cepheid) CPE Screen	KLEBSIELLA VARIICOLA	Ertapenem	R			Patient	W45	geratology	Kpne-ST-347	KPC-2	10212	5	IncFIB|IncFII|IncHI2|IncHI2A|IncR	11	IS102|IS1X2|IS1X4|IS6100|IS903|IS903B|ISKpn21|ISKpn34|ISKpn6|ISKpn7|ISKpn8	Tn4401a-1	AGTTG	AGTTG	126	102	7020-7118	Tn4401a	none	none	none	1	1	1	1	kpne	32	kpne_32	379	Tn4401a-1_AGTTG_AGTTG	69	105
a73a5eeb-33f7-4d8a-8f57-57c166e495c3	SAMN25988983	18/10/2016	env	1953190	1953190_12	NA	NA	NA	NA	NA	NA	NA	NA	NA	A81	AM2 Beds 7 10 HWB Drain	HWB_drain	AM2	acute med	Eclo-ST-32	KPC-2	56665	4	IncFII|IncHI2|IncHI2A|IncR	11	IS102|IS1247|IS1X4|IS5075|ISKpn14|ISKpn26|ISKpn31|ISKpn6|ISKpn7|ISKpn8|ISSen4	Tn4401a-1	ATTGA	ATTGA	104	88	7020-7118	Tn4401a	none	none	none	1	1	1	1	eclo	13	eclo_13	437	Tn4401a-1_ATTGA_ATTGA	90	46
a7512579-df7d-4888-b7c3-b37fcedafcfd	SAMN25988982	02/10/2016	env	1952895	1952895_12	NA	NA	NA	NA	NA	NA	NA	NA	NA	F146	W46 Beds 8 11 Shower Drain	Shower_bath_drain	W46	geratology	Kpne-newST	KPC-2	23578	3	IncFIB|IncFII|IncR	12	IS186B|IS1A|IS2|IS903B|ISEc52|ISKpn14|ISKpn21|ISKpn31|ISKpn34|ISKpn6|ISKpn7|ISSen4	Tn4401a-1	ATTGA	ATTGA	79	79	7020-7118	Tn4401a	none	none	none	1	1	1	1	kpne	8	kpne_8	67	Tn4401a-1_ATTGA_ATTGA	76	197
a7591b70-e649-4580-befe-32404397c465	SAMN25988981	20/06/2016	pat	2024589	2024589_11	3830665	151255	28/02/2016	21/06/2016	Screen	CMFT in house PCR (TaqMan) CPE Screen	ESCHERICHIA COLI	Ertapenem	R			Patient	W45	geratology	Ecol-ST-216	KPC-2	10091	2	IncFIB|IncFII	10	IS186B|IS1F|IS1N|IS5708|IS609|IS6100|ISKpn6|ISKpn7|ISSen3|ISSen4	Tn4401a-1	AGTTG	AGTTG	107	110	7020-7118	Tn4401a	none	none	none	1	1	1	1	ecol	13	ecol_13	3	Tn4401a-1_AGTTG_AGTTG	61	223
a777dcf4-9772-4d65-85cb-e0933de0b12a	SAMN25988980	15/09/2016	env	1952378	1952378_11	NA	NA	NA	NA	NA	NA	NA	NA	NA	A61	AM1AM2 Dirty Util Sluice	Sluice_sluice_sink	AM1_AM2	acute med	Raoultella ornithinolytica	KPC-2	18873	4	IncFIA|IncFII|IncHI1A|IncHI1B	14	IS5|IS5708|IS6100|ISEc22|ISEc33|ISEc36|ISEcl1|ISKox1|ISKpn21|ISKpn31|ISKpn6|ISKpn7|ISKpn8|ISVsa5	unknown-1	ATAAT|ATTGA	ATAAT|ATTGA	91|77	124|128	1482-1528|7020-7118	unknown	none	none	none	1	1	1	1	rorn	1	rorn_1	512	unknown-1_ATAAT|ATTGA_ATAAT|ATTGA	57	737
a783251e-132f-4440-8adc-048fbc6bcf38	SAMN25988979	14/06/2016	env	1950800	1950800_12	NA	NA	NA	NA	NA	NA	NA	NA	NA	T43	W4 Treatment Rm CHWB Drain	CHWB	W4	cardiac	Eclo-ST-252	KPC-2	59317	5	IncFIB|IncFII|IncN|IncR|IncX3	6	IS1X2|IS5075|IS6100|ISKpn6|ISKpn7|ISKpn8	Tn4401a-1	TTGTG	TTGTG	69	74	7020-7118	Tn4401a	none	none	none	1	1	1	1	eclo	9	eclo_9	693	Tn4401a-1_TTGTG_TTGTG	73	671
a7f1fa85-ac45-49c4-80b2-11ed07c70c67	SAMN25988978	24/10/2016	env	1953279	1953279_12	NA	NA	NA	NA	NA	NA	NA	NA	NA	F6	45 46 MF WC HWB Drain	HWB_drain	W45_W46	geratology	Kpne-ST-1562	KPC-2	20778	2	IncFIB|IncFII	14	IS186B|IS1R|IS26|IS5075|ISEcl1|ISEhe3|ISKpn14|ISKpn21|ISKpn25|ISKpn26|ISKpn31|ISKpn34|ISKpn6|ISKpn7	Tn4401a-1	ATTGA	ATTGA	127	151	7020-7118	Tn4401a	none	none	none	1	1	1	1	kpne	3	kpne_3	134	Tn4401a-1_ATTGA_ATTGA	61	256
a80bbc9d-f2f8-4fc5-b7b8-3eda54293269	SAMN25988977	18/07/2016	env	1951106	1951106_13	NA	NA	NA	NA	NA	NA	NA	NA	NA	A18	AM1 Beds 13 16 CHWB	CHWB	AM1	acute med	Kluyvera intermedia CAV1151 (blue z-score)	KPC-2	17192	2	IncFIB|IncFII	8	IS1A|IS1X4|IS5075|IS6100|ISKpn31|ISKpn6|ISKpn7|TnShfr1	Tn4401a-1	ATTGA	ATTGA	83	80	7020-7118	Tn4401a	none	none	none	1	1	0	1	kint	NA	kint_NA	512	Tn4401a-1_ATTGA_ATTGA	61	383
a80dbf63-9230-4853-b0ec-ddc090737e7c	SAMN25988976	25/08/2016	env	1951999	1951999_15	NA	NA	NA	NA	NA	NA	NA	NA	NA	A25	AM1 Beds 17 20 Shower Drain	Shower_bath_drain	AM1	acute med	Eclo_newST_newAllele	KPC-2	62795	4	IncFIB|IncFII|IncHI2|IncHI2A	10	IS1B|IS30|IS6100|ISKpn14|ISKpn25|ISKpn26|ISKpn31|ISKpn6|ISKpn7|ISKpn8	Tn4401a-1	ATTGA	ATTGA	147	138	7020-7118	Tn4401a	none	none	none	1	1	1	1	eclo	22	eclo_22	345	Tn4401a-1_ATTGA_ATTGA	65	462
a82815b7-56a6-4251-af82-d036ebd9828b	SAMN25988975	07/12/2016	env	1954338	1954338_13	NA	NA	NA	NA	NA	NA	NA	NA	NA	T62	W4 Shower Rm 2 Shower Drain	Shower_bath_drain	W4	cardiac	Citrobacter farmeri GTC 1319	KPC-2	48783	2	Col|ColpVC	10	IS1B|IS26|IS30H|IS5075|IS903B|ISEc9|ISKpn21|ISKpn6|ISKpn7|ISSen4	Tn4401a-1	AGAGT	AGAGT	210	212	7020-7118	Tn4401a	none	none	none	1	1	0	1	cfar	NA	cfar_NA	599	Tn4401a-1_AGAGT_AGAGT	6	450
a8668586-03fa-4f9e-9fe3-36f44fee5078	SAMN25988974	29/09/2016	pat	2039846	2039846_12	4815129	45649	16/09/2016	30/09/2016	Screen	CMFT in house PCR (TaqMan) CPE Screen	CITROBACTER FREUNDII	Meropenem	R			Patient	W3	cardiac	Cfre-ST-111	KPC-2	17567	1	IncN	12	IS1R|IS26|IS3000|IS4321R|IS5|ISEhe3|ISKpn14|ISKpn26|ISKpn31|ISKpn6|ISKpn7|ISSen4	Tn4401a-1	ATTGA	ATTGA	190	206	7020-7118	Tn4401a	none	none	none	1	1	1	1	cfre	7	cfre_7	388	Tn4401a-1_ATTGA_ATTGA	99	617
a89ecb69-84a2-49e7-8889-b0d9d67e608d	SAMN25988973	27/12/2016	env	1954783	1954783_11	NA	NA	NA	NA	NA	NA	NA	NA	NA	T31	W3 Dirty Util CHWB Drain	CHWB	W3	cardiac	Kpne-ST-27	KPC-2	21830	3	IncFIB|IncFII|IncR	12	IS186B|IS1A|IS1X2|IS903B|ISKpn14|ISKpn21|ISKpn28|ISKpn31|ISKpn6|ISKpn7|ISPpu12|ISSen3	Tn4401a-1	ATTGA	ATTGA	102	109	7020-7118	Tn4401a	none	none	none	1	1	1	1	kpne	31	kpne_31	5	Tn4401a-1_ATTGA_ATTGA	76	193
a8f356a9-9eb8-4261-a022-5a39eb296b00	SAMN25988972	25/08/2016	env	1951952	1951952_23	NA	NA	NA	NA	NA	NA	NA	NA	NA	F45	W45 Drug Room CHWB Drain	CHWB	W45	geratology	Cfre_newST_newAllele	KPC-2	19744	2	IncFIB|IncFII	11	IS1X4|IS5|IS6100|IS903B|ISEc9|ISEcl1|ISKpn14|ISKpn25|ISKpn31|ISKpn6|ISKpn7	Tn4401a-1	ATTGA	ATTGA	56	79	7020-7118	Tn4401a	none	none	none	1	1	1	1	cfre	4	cfre_4	674	Tn4401a-1_ATTGA_ATTGA	61	688
a8f984f1-b294-4743-8ef8-df70a397ff0f	SAMN25988971	12/12/2016	env	1954500	1954500_21	NA	NA	NA	NA	NA	NA	NA	NA	NA	F89	W46 Bed 3 HWB Drain	HWB_drain	W46	geratology	Cfre-ST-116	KPC-2	60597	4	IncFIA|IncFIB|IncFII|IncX3	16	IS1B|IS1F|IS26|IS3000|IS5075|IS6100|IS903B|ISCfr1|ISEc33|ISEc36|ISEc8|ISKpn31|ISKpn6|ISKpn7|ISVsa5|Tn5403	Tn4401a-1	ATTGA	ATTGA	80	111	7020-7118	Tn4401a	none	none	none	1	1	1	1	cfre	6	cfre_6	816	Tn4401a-1_ATTGA_ATTGA	54	411
a944855d-74ee-4bee-9822-e0b9476a498e	SAMN25988970	09/11/2016	pat	2045911	2045911_14	3995850	136996	05/10/2016	16/11/2016	Screen	CMFT Rapid PCR (Cepheid) CPE Screen	KLEBSIELLA PNEUMONIAE	Meropenem	R			Patient	AM1	acute med	Kpne-ST-643	KPC-2	10091	4	IncFIB|IncFII|IncHI2|IncHI2A	13	IS1F|IS6100|IS903B|ISKox1|ISKpn1|ISKpn14|ISKpn21|ISKpn24|ISKpn34|ISKpn6|ISKpn7|ISKpn8|ISSen4	Tn4401a-1	AGTTG	AGTTG	62	96	7020-7118	Tn4401a	none	none	none	1	1	1	1	kpne	12	kpne_12	261	Tn4401a-1_AGTTG_AGTTG	65	536
a9615527-ede8-45f2-bd9d-a7cc1d7425bf	SAMN25988969	24/10/2016	env	1953315	1953315_15	NA	NA	NA	NA	NA	NA	NA	NA	NA	F53	W45 Dom Room Mop Sink Upper	Mop_sink	W45	geratology	Kpne-ST-2938	KPC-2	29801	4	Col|IncFIA|IncFIB|IncFII	20	IS186B|IS1A|IS1B|IS1F|IS1N|IS1R|IS1X2|IS26|IS903|IS903B|ISApu1|ISAs25|ISEc33|ISEc35|ISEc8|ISKpn21|ISKpn6|ISKpn7|ISKpn8|ISPpu12	Tn4401a-unknown	ATTGA	ATATA	108	108	7020-7118	Tn4401a	none	C2046S|C2081Y|A2088M|T2090Y|C2096Y|G2100S|C2102Y|A2105R|T2123Y|C2135Y|G2153R|T2155Y|C2164S|T2291Y|C2299Y|G2303R|G2306R|C2312S|G2321R|C2330Y|A2338R|T2339Y|G2348R|T2351Y|T2364Y|T2366Y|G2369S|G2375R|T2382Y|T2453K|G2459R|C2462Y|A2469R|T2477Y|C2483S|T2489Y|G2501K|G2510R|C2528Y|G2531R|A2532R|C2537Y|C2546Y|T2554Y|C2555M|C2556S|C2558S|A2567R|G2583R|C2586Y|G2588S|C2589Y|C2596S|A2597R|A2607R|A2609R|T2618Y|A2621R|A2626R|G2628R|A2666R|C2675Y|C2684Y|A2694M|T2696Y|C2705S|T2708K|A2716R|A2717R|C2747Y|T2760W|T2777Y|G2786S|A2788W|G3242K|C3521Y|C3554S|A3561R|A3577R|A3600R|C3602S|A3685R|G3687S|A3693M|T3698Y|T3708Y|C3710S|G3713R|C3716M|A3717W|G3725R|C3731Y|C3743M|T3752Y|C3758Y|C3770S|C3776Y|G3779S|G3785S|C3803S|C3806Y|G3812R|C3815Y|G3839S|T3845K|C3848Y|G3849R|G3850S|A3875R|G3881R|C3884Y|C3886Y|C3896Y|A3918R|G3920R|A3923R|A3935R|T3936Y|C3938Y|A3956W|A3957W|C3960Y|C3974Y|C3977Y|A3990R|A3998R|G4001R|G4004R|C4007Y|T4022Y|G4031R|C4034Y|G4040S|G4055S|C4079Y|A4083R|C4085S|C4089Y|C4091S|C4106M|G4112R|C4118S|C4127Y|T4151Y|A4170R|C4177S|G4203R|T4232Y|T4238Y|C4241M|G4243K|G4244K|G4247K|C4380S|G4394R|C4409S|G4412S|C4460Y|C4463S|A4464R|A4467M|G4487R|C4517Y|G4526R|T4529K|T4544Y|A4556R|C4559Y|C4562Y|G4565K|A4577R|T4580Y|C4584M|C4586Y|C4595Y|T4598Y|G4611R|T4616Y|G4622R|C4628Y|T4631K|C4641Y|T4649Y|T4661Y|A4688M|C4689M|C4699S|A4704R|T4712Y|A4727R|T4731Y|G4736S|G4738K|G4743S|C4748S	C139,G89|C132,T99|A128,C81|T123,C80|C129,T77|G123,C79|C122,T78|A118,G80|T109,C99|C111,T101|G106,A101|T106,C102|C100,G108|T98,C34|C105,T34|G106,A34|G103,A34|C104,G38|G108,A39|C106,T38|A103,G31|T103,C31|G112,A31|T109,C32|T105,C22|T102,C21|G102,C21|G102,A22|T98,C22|T75,G32|G85,A32|C83,T32|A82,G39|T88,C39|C89,G44|T93,C45|G93,T40|G93,A40|C101,T39|G101,A39|A100,G39|C101,T40|C99,T39|T103,C35|C108,A36|C100,G36|C102,G35|A106,G59|G106,A53|C109,T54|G111,C53|C114,T53|C109,G49|A109,G54|A114,G67|A113,G68|T111,C71|A107,G72|A105,G73|G109,A74|A110,G91|C110,T88|C107,T83|A107,C79|T111,C80|C107,G75|T110,G72|A112,G74|A110,G73|C116,T73|T100,A64|T106,C56|G106,C44|A103,T37|G101,T22|C103,T85|C96,G98|A93,G91|A102,G92|A106,G19|C108,G20|A128,G74|G130,C76|A128,C73|T129,C73|T136,C48|C137,G49|G139,A49|C145,A47|A142,T50|G142,A80|C144,T88|C139,A95|T137,C93|C141,T90|C131,G95|C131,T97|G130,C98|G132,C96|C138,G90|C139,T89|G134,A89|C131,T88|G133,C100|T134,G91|C136,T86|G135,A90|G135,C87|A136,G104|G127,A95|C127,T96|C122,T95|C129,T102|A126,G95|G129,A91|A128,G95|A128,G90|T129,C90|C134,T90|A137,T99|A135,T105|C140,T105|C138,T104|C137,T104|A127,G102|A135,G94|G132,A87|G133,A93|C137,T93|T132,C102|G135,A95|C133,T94|G127,C97|G130,C95|C128,T76|A130,G74|C128,G73|C127,T72|C123,G72|C123,A80|G121,A80|C126,G82|C121,T74|T110,C79|A117,G78|C121,G82|G125,A94|T115,C94|T121,C81|C121,A81|G119,T78|G118,T78|G118,T80|C118,G66|G127,A72|C124,G72|G128,C70|C143,T73|C141,G71|A135,G74|A132,C75|G127,A84|C130,T92|G122,A89|T122,G88|T114,C96|A122,G83|C122,T84|C123,T84|G120,T84|A123,G79|T118,C82|C128,A80|C125,T80|C123,T93|T118,C93|G118,A98|T119,C101|G120,A102|C114,T98|T110,G101|C118,T100|T112,C99|T118,C100|A109,C86|C110,A83|C109,G83|A102,G81|T113,C75|A112,G50|T116,C49|G114,C45|G120,T46|G117,C45|C116,G45	unknown	1	1	1	kpne	10	kpne_10	96	Tn4401a-unknown_ATTGA_ATATA	9	158
a96befda-d63e-423f-9a63-7b012460d06e	SAMN25988968	25/08/2016	env	1952051	1952051_12	NA	NA	NA	NA	NA	NA	NA	NA	NA	T62	W4 Shower Rm 2 Shower Drain	Shower_bath_drain	W4	cardiac	Eclo-ST-88	KPC-2	20839	7	Col|IncFIA|IncFIB|IncFII|IncHI2|IncHI2A|IncR	10	IS1X2|IS1X4|IS30|IS5075|ISCfr1|ISKpn25|ISKpn31|ISKpn6|ISKpn7|ISKpn8	Tn4401a-1	ATTGA	ATTGA	103	91	7020-7118	Tn4401a	none	none	none	1	1	1	1	eclo	2	eclo_2	951	Tn4401a-1_ATTGA_ATTGA	10	640
a97cfb95-f49e-4b3d-b8ed-ca634aead9b7	SAMN25988967	06/12/2016	env	1954257	1954257_13	NA	NA	NA	NA	NA	NA	NA	NA	NA	F19	W45 Bed 2 Shower Drain	Shower_bath_drain	W45	geratology	Eclo-ST-45	KPC-2	10058	3	IncHI2|IncHI2A|IncN	10	IS1X4|IS5075|IS6100|IS903B|ISEc36|ISEhe3|ISKpn26|ISKpn6|ISKpn7|ISKpn8	Tn4401a-1	AGTTG	AGTTG	102	94	7020-7118	Tn4401a	none	none	none	1	1	1	1	eclo	7	eclo_7	337	Tn4401a-1_AGTTG_AGTTG	95	700
a97da215-5b76-495a-8ccc-355899d84386	SAMN25988966	31/08/2016	env	1952153	1952153_14	NA	NA	NA	NA	NA	NA	NA	NA	NA	A128	AM2 Drug Room HWB	HWB_drain	AM2	acute med	Eclo-ST-24	KPC-2	65380	4	ColRNAI|IncA/C2|IncFIB|IncFII	14	IS1326|IS1353|IS1A|IS1X4|ISCfr1|ISEc14|ISEc52|ISEc9|ISKpn14|ISKpn25|ISKpn26|ISKpn31|ISKpn6|ISKpn7	Tn4401a-1	ATTGA	ATTGA	117	117	7020-7118	Tn4401a	none	none	none	1	1	1	1	eclo	11	eclo_11	977	Tn4401a-1_ATTGA_ATTGA	36	139
a9bc625b-a9de-4daa-90b6-c8c653c30f68	SAMN25988965	16/08/2016	pat	2215699	2215699_12	4855296	163648	31/07/2016	27/09/2016	Screen	CMFT Rapid PCR (Cepheid) CPE Screen	KLEBSIELLA PNEUMONIAE	Ertapenem	R			Patient	AM1	acute med	Kpne-ST-252	KPC-2	17024	2	IncFIB|IncFII	13	IS1A|IS1B|IS1F|IS1X4|IS5075|IS6100|ISEc22|ISKpn14|ISKpn24|ISKpn31|ISKpn6|ISKpn7|ISSen4	Tn4401a-1	ATTGA	ATTGA	55	75	7020-7118	Tn4401a	none	none	none	1	1	1	1	kpne	9	kpne_9	545	Tn4401a-1_ATTGA_ATTGA	61	277
a9ea4b1d-8fbe-476d-bb37-7ad0585b4627	SAMN25988964	12/11/2016	pat	2046581	2046581_14	3906652	69797	18/10/2016	22/11/2016	Screen	CMFT Rapid PCR (Cepheid) CPE Screen	KLEBSIELLA PNEUMONIAE SSP PNEUMONIAE	Meropenem	R			Patient	AM1	acute med	Kpne-ST-252	KPC-2	19355	2	IncFIB|IncFII	13	IS1A|IS1B|IS1F|IS1X4|IS5075|IS6100|ISEc22|ISKpn14|ISKpn24|ISKpn31|ISKpn6|ISKpn7|ISSen4	Tn4401a-1	ATTGA	ATTGA	50	66	7020-7118	Tn4401a	none	none	none	1	1	1	1	kpne	9	kpne_9	568	Tn4401a-1_ATTGA_ATTGA	61	277
aa58995d-4cb4-4bbc-bc94-d926c7c5ce64	SAMN25988963	15/09/2016	env	1952354	1952354_15	NA	NA	NA	NA	NA	NA	NA	NA	NA	T10	W3 Day Rm CHWB Drain	CHWB	W3	cardiac	Eclo-ST-87	KPC-2	8574	3	IncFIB|IncHI2|IncHI2A	13	IS1X4|IS5075|IS6100|IS629|IS903B|ISEcl1|ISKox1|ISKpn21|ISKpn26|ISKpn6|ISKpn7|ISKpn8|ISSen4	unknown-1	AGTTG	AGTTG	81	108	1226-1407|7020-7118	unknown	none	none	none	1	1	1	1	eclo	20	eclo_20	312	unknown-1_AGTTG_AGTTG	79	690
aa6c695a-d735-4b3c-8608-c5822a500809	SAMN25988962	27/12/2016	env	1954721	1954721_11	NA	NA	NA	NA	NA	NA	NA	NA	NA	A73	AM2 Bed 2 HWB Drain	HWB_drain	AM2	acute med	Kpne-ST-11	KPC-2	17452	2	IncFIB|IncFII	12	IS1B|IS26|IS6100|ISEc9|ISKpn1|ISKpn14|ISKpn18|ISKpn26|ISKpn6|ISKpn7|ISKpn8|Tn5403	Tn4401a-1	AATAT	AATAT	48	53	7020-7118	Tn4401a	none	none	none	1	1	1	1	kpne	11	kpne_11	7	Tn4401a-1_AATAT_AATAT	61	454
aa6ef82d-f7bb-46b1-ab7a-99b75fa44ee8	SAMN25988961	07/12/2016	env	1954338	1954338_21	NA	NA	NA	NA	NA	NA	NA	NA	NA	T62	W4 Shower Rm 2 Shower Drain	Shower_bath_drain	W4	cardiac	Citrobacter farmeri GTC 1319 (blue z-score)	KPC-2	17370	3	Col|IncFIB|IncFII	15	IS1R|IS1X2|IS30H|IS6100|IS903B|ISCfr1|ISEc33|ISEc36|ISEc8|ISEcl1|ISKpn21|ISKpn6|ISKpn7|ISSen4|ISVsa3	Tn4401a-unknown	TAAAT|TTCTT	TTCTT	10|137	113	7020-7118	Tn4401a	C2630A	none	none	unknown	1	0	1	cfar	NA	cfar_NA	447	Tn4401a-unknown_TAAAT|TTCTT_TTCTT	16	557
aa7f9d07-dc17-4f6e-8703-580739cace7b	SAMN25988960	25/01/2016	env	2003040	2003040_12	NA	NA	NA	NA	NA	NA	NA	NA	NA	T8	W3W4 Doms Rm Mop Sink upper	Mop_sink	W3	cardiac	Kpne-ST-347	KPC-2	10058	5	IncFIB|IncFII|IncHI2|IncHI2A|IncR	13	IS102|IS1X4|IS5075|IS6100|IS903|IS903B|ISEc36|ISKpn21|ISKpn26|ISKpn34|ISKpn6|ISKpn7|ISKpn8	Tn4401a-1	AGTTG	AGTTG	54	56	7020-7118	Tn4401a	none	none	none	1	1	1	1	kpne	32	kpne_32	380	Tn4401a-1_AGTTG_AGTTG	69	106
aa9ad39c-50c7-41aa-b4af-ed6435b56326	SAMN25988959	15/09/2016	env	1952386	1952386_15	NA	NA	NA	NA	NA	NA	NA	NA	NA	F45	W45 Drug Room CHWB Drain	CHWB	W45	geratology	Eclo-ST-32	KPC-2	39539	2	IncFIB|IncFII	11	IS1R|IS1X4|IS5|IS5075|IS6100|IS903B|ISKpn14|ISKpn25|ISKpn31|ISKpn6|ISKpn7	Tn4401a-1	ATTGA	ATTGA	102	74	7020-7118	Tn4401a	none	none	none	1	1	1	1	eclo	10	eclo_10	749	Tn4401a-1_ATTGA_ATTGA	61	581
aac80fbe-c608-470a-8417-e7a18b6a84b1	SAMN25988958	25/08/2016	env	1951953	1951953_14	NA	NA	NA	NA	NA	NA	NA	NA	NA	F46	W45 Drug Room Utility Sink	Utility_sink	W45	geratology	Eclo-ST-32	KPC-2	47160	2	IncFIB|IncFII	12	IS1R|IS1X4|IS26|IS5|IS5075|IS903B|ISEc9|ISKpn14|ISKpn25|ISKpn31|ISKpn6|ISKpn7	Tn4401a-1	ATTGA	ATTGA	54	54	7020-7118	Tn4401a	none	none	none	1	1	1	1	eclo	10	eclo_10	735	Tn4401a-1_ATTGA_ATTGA	61	572
ab062afc-3943-4bad-a5e7-56f1f0118b32	SAMN25988957	24/10/2016	env	1953351	1953351_13	NA	NA	NA	NA	NA	NA	NA	NA	NA	A38	AM1 Kitchen HWB Drain	HWB_drain	AM1	acute med	Eclo_newST_newAllele	KPC-2	113414	4	IncFIB|IncFII|IncHI2|IncHI2A	11	IS1B|IS26|IS30|IS6100|ISKpn14|ISKpn25|ISKpn26|ISKpn31|ISKpn6|ISKpn7|ISKpn8	Tn4401a-1	ATTGA	ATTGA	110	91	7020-7118	Tn4401a	none	none	none	1	1	1	1	eclo	22	eclo_22	351	Tn4401a-1_ATTGA_ATTGA	65	449
ab1fcfca-528a-4410-9161-4d9b6bf55ea3	SAMN25988956	31/08/2016	env	1952077	1952077_14	NA	NA	NA	NA	NA	NA	NA	NA	NA	F95	W46 Bed 4 Shower Drain	Shower_bath_drain	W46	geratology	Cfre-ST-114	KPC-2	78745	2	IncFIB|IncN	7	IS1A|IS1B|IS30|ISKpn31|ISKpn6|ISKpn7|ISSen4	Tn4401a-1	ATTGA	ATTGA	86	74	7020-7118	Tn4401a	none	none	none	1	1	1	1	cfre	3	cfre_3	171	Tn4401a-1_ATTGA_ATTGA	84	300
ab448bdc-a903-4f47-9c0c-b0e20c7767c1	SAMN25988955	02/11/2016	env	1953541	1953541_15	NA	NA	NA	NA	NA	NA	NA	NA	NA	T44	W4 Treatment Rm Utility Sink	Utility_sink	W4	cardiac	Eclo-ST-252	KPC-2	44592	5	IncFIB|IncFII|IncN|IncR|IncX3	7	IS1X2|IS1X4|IS5075|IS6100|ISKpn6|ISKpn7|ISKpn8	Tn4401a-1	TTGTG	TTGTG	180	194	7020-7118	Tn4401a	none	none	none	1	1	1	1	eclo	9	eclo_9	693	Tn4401a-1_TTGTG_TTGTG	73	645
ab4fdafe-bd85-4f52-8a90-dec41dcd2665	SAMN25988954	15/08/2016	pat	2033331	2033331_13	4982906	207977	09/08/2016	17/08/2016	Screen	CMFT in house PCR (TaqMan) CPE Screen	KLEBSIELLA PNEUMONIAE	Ertapenem	R			Patient	W45	geratology	Kpne-ST-643	KPC-2	10058	4	IncFIB|IncFII|IncHI2|IncHI2A	20	IS1216E|IS1A|IS1B|IS1F|IS6100|IS6770|IS903B|ISEc36|ISKox1|ISKpn1|ISKpn14|ISKpn21|ISKpn24|ISKpn28|ISKpn34|ISKpn6|ISKpn7|ISKpn8|ISSen4|ISSsu5	Tn4401a-1	AGTTG	AGTTG	159	131	7020-7118	Tn4401a	none	none	none	1	1	1	1	kpne	12	kpne_12	444	Tn4401a-1_AGTTG_AGTTG	65	126
ab5fb2ae-ec65-4cba-b52d-cb74c8b1ec40	SAMN25988953	15/02/2016	env	1950186	1950186_11	NA	NA	NA	NA	NA	NA	NA	NA	NA	T44	W4 Treatment Rm Utility Sink	Utility_sink	W4	cardiac	Eclo-ST-252	KPC-2	59317	5	IncFIB|IncFII|IncN|IncR|IncX3	7	IS1R|IS1X4|IS5075|IS6100|ISKpn6|ISKpn7|ISKpn8	Tn4401a-1	TTGTG	TTGTG	126	115	7020-7118	Tn4401a	none	none	none	1	1	1	1	eclo	9	eclo_9	693	Tn4401a-1_TTGTG_TTGTG	73	599
ab722263-2cbd-4f06-9b5f-e395842a70b6	SAMN25988952	25/08/2016	env	1951953	1951953_13	NA	NA	NA	NA	NA	NA	NA	NA	NA	F46	W45 Drug Room Utility Sink	Utility_sink	W45	geratology	Eclo-ST-32	KPC-2	47160	2	IncFIB|IncFII	11	IS1R|IS1X4|IS5|IS5075|IS903B|ISEc9|ISKpn14|ISKpn25|ISKpn31|ISKpn6|ISKpn7	Tn4401a-1	ATTGA	ATTGA	61	58	7020-7118	Tn4401a	none	none	none	1	1	1	1	eclo	10	eclo_10	800	Tn4401a-1_ATTGA_ATTGA	61	585
ab91968c-a3e0-4e50-9090-3645915217c5	SAMN25988950	31/08/2016	env	1952193	1952193_12	NA	NA	NA	NA	NA	NA	NA	NA	NA	F83	W46 Bed 1 Shower Drain	Shower_bath_drain	W46	geratology	Kpne-ST-76	KPC-2	33227	3	IncFIB|IncFII|IncN	12	IS1A|IS1X4|IS4321L|IS6100|ISEc9|ISKpn14|ISKpn25|ISKpn26|ISKpn28|ISKpn31|ISKpn6|ISKpn7	Tn4401a-1	ATTGA	ATTGA	112	124	7020-7118	Tn4401a	none	none	none	1	1	1	1	kpne	51	kpne_51	601	Tn4401a-1_ATTGA_ATTGA	71	379
abc81ef5-f540-4c8e-8b52-72e198ab91a6	SAMN25988949	21/09/2016	env	1952560	1952560_12	NA	NA	NA	NA	NA	NA	NA	NA	NA	F138	W46 Beds 16 19 Shower Drain	Shower_bath_drain	W46	geratology	Cfre-ST-22	KPC-2	15228	3	IncFIA|IncFIB|IncFII	9	IS30|IS3000|ISEc33|ISEc36|ISKpn14|ISKpn26|ISKpn31|ISKpn6|ISKpn7	Tn4401a-1	ATTGA	ATTGA	351	424	7020-7118	Tn4401a	none	none	none	1	1	1	1	cfre	2	cfre_2	209	Tn4401a-1_ATTGA_ATTGA	46	728
abc92c0c-cc5b-48c6-8929-0e91435fd241	SAMN25988948	15/03/2016	env	1950343	1950343_11	NA	NA	NA	NA	NA	NA	NA	NA	NA	T8	W3W4 Doms Rm Mop Sink upper	Mop_sink	W3_W4	cardiac	Kpne-ST-641	KPC-2	18012	2	IncFIB|IncFII	9	IS1A|IS6100|IS903|ISEc33|ISKpn14|ISKpn21|ISKpn31|ISKpn6|ISKpn7	Tn4401a-1	ATTGA	ATTGA	103	92	7020-7118	Tn4401a	none	none	none	1	1	1	1	kpne	53	kpne_53	807	Tn4401a-1_ATTGA_ATTGA	61	402
abd9aeb9-9242-4baf-839e-a35c56b4ba10	SAMN25988947	23/11/2016	pat	2048678	2048678_11	4081718	290895	19/11/2016	23/11/2016	Screen	CMFT Rapid PCR (Cepheid) CPE Screen	KLEBSIELLA PNEUMONIAE	Ertapenem	R			Patient	AM1	acute med	Kpne-ST-1916	KPC-2	126104	2	IncFIB|IncFII	9	IS1F|IS1X2|IS1X4|ISKpn26|ISKpn28|ISKpn6|ISKpn7|ISSen4|Tn5403	Tn4401a-1	CTACA	CTACA	63	65	7020-7118	Tn4401a	none	none	none	1	1	1	1	kpne	18	kpne_18	457	Tn4401a-1_CTACA_CTACA	61	498
ac113d54-dec3-4370-a853-b192df3d788e	SAMN25988946	22/08/2016	pat	2034342	2034342_11	NA	NA	NA	NA	NA	NA	NA	NA	NA			Patient	W45	geratology	Leclercia adecarboxylata ATCC 23216 = NBRC 102595 ATCC 23216	KPC-2	59856	3	IncFIB|IncFII|IncN	13	IS1A|IS1F|IS1R|IS4321R|IS5075|ISEc33|ISKpn14|ISKpn25|ISKpn31|ISKpn6|ISKpn7|ISPpu12|ISSpr2	Tn4401a-1	ATTGA	ATTGA	168	148	7020-7118	Tn4401a	none	none	none	1	1	0	1	lecl	NA	lecl_NA	1	Tn4401a-1_ATTGA_ATTGA	71	318
ac330567-1ced-4bc6-8216-b816ba8586de	SAMN25988945	22/11/2016	env	1953923	1953923_14	NA	NA	NA	NA	NA	NA	NA	NA	NA	A46	AM1 Bed 22 Shower Drain	Shower_bath_drain	AM1	acute med	Kpne-ST-321	KPC-2	23512	3	IncFIB|IncFII|IncR	12	IS102|IS1A|IS1B|IS1F|IS903B|ISEc33|ISEcl1|ISKpn1|ISKpn14|ISKpn6|ISKpn7|ISSen4	Tn4401a-1	ATTGA	ATTGA	330	375	7020-7118	Tn4401a	none	none	none	1	1	1	1	kpne	5	kpne_5	95	Tn4401a-1_ATTGA_ATTGA	76	78
ac4cfa12-b58f-48c7-839c-8b28c6df3620	SAMN25988944	18/10/2016	env	1953157	1953157_21	NA	NA	NA	NA	NA	NA	NA	NA	NA	F117	W46 Dirty Utility Sluice	Sluice_sluice_sink	W46	geratology	Citrobacter freundii (GCA_001022155) CAV1321	KPC-2	17891	3	IncFIB|IncFII|IncR	17	IS1A|IS1X2|IS1X3|IS30|IS3000|IS5708|IS6100|IS903B|ISCfr1|ISEc33|ISEc36|ISKpn25|ISKpn26|ISKpn31|ISKpn6|ISKpn7|ISSen4	Tn4401a-1	ATTGA	ATTGA	71	53	7020-7118	Tn4401a	none	none	none	1	1	1	1	cfre	9	cfre_9	865	Tn4401a-1_ATTGA_ATTGA	76	361
ac637169-6378-40df-a162-956276bbede3	SAMN25988943	03/08/2016	pat	2031564	2031564_14	3779809	305384	27/07/2016	05/08/2016	Screen	CMFT in house PCR (TaqMan) CPE Screen	KLEBSIELLA PNEUMONIAE	Ertapenem	R			Patient	AM1	acute med	Kpne-ST-252	KPC-2	17024	2	IncFIB|IncFII	15	IS102|IS1A|IS1B|IS1F|IS1X4|IS5075|IS6100|ISEc22|ISKpn14|ISKpn24|ISKpn26|ISKpn31|ISKpn6|ISKpn7|ISSen4	Tn4401a-1	ATTGA	ATTGA	45	46	7020-7118	Tn4401a	none	none	none	1	1	1	1	kpne	9	kpne_9	585	Tn4401a-1_ATTGA_ATTGA	61	73
ac7d6879-0ee8-4d0d-9253-b6f25010a58b	SAMN25988942	07/12/2016	env	1954345	1954345_21	NA	NA	NA	NA	NA	NA	NA	NA	NA	T61	W4 Bay C Shower Drain	Shower_bath_drain	W4	cardiac	Cfre-ST-96	KPC-2	45326	4	ColRNAI|IncFIB|IncFII|IncX3	12	IS1X2|IS26|IS5075|IS6100|IS903B|ISCfr1|ISEc36|ISKpn26|ISKpn6|ISKpn7|ISSen4|ISVsa3	unknown-unknown	none	TTGTG	none	208	1-2664|7020-7118	unknown	T2670C|T2671C	none	none	unknown	1	1	1	cfre	8	cfre_8	856	unknown-unknown_none_TTGTG	41	656
ac93490f-ef57-41bb-904c-2d6355387015	SAMN25988941	09/08/2016	env	1951717	1951717_14	NA	NA	NA	NA	NA	NA	NA	NA	NA	A60	AM1 Treatment Room CHWB	CHWB	AM1	acute med	Kpne-ST-461	KPC-2	15260	6	Col|IncFIA|IncFIB|IncFII|IncN|IncR	12	IS186B|IS1A|IS6100|IS903B|ISEhe3|ISKpn1|ISKpn24|ISKpn31|ISKpn34|ISKpn6|ISKpn7|ISKpn8	Tn4401a-1	ATTGA	ATTGA	49	42	7020-7118	Tn4401a	none	none	none	1	1	1	1	kpne	6	kpne_6	531	Tn4401a-1_ATTGA_ATTGA	11	203
acac22c6-f8fc-4e79-9b1e-80f9ad9fc0d0	SAMN25988940	28/09/2016	env	1952710	1952710_13	NA	NA	NA	NA	NA	NA	NA	NA	NA	F58	W45 Bed 28 Shower Drain	Shower_bath_drain	W45	geratology	Kpne-newST	KPC-2	23582	3	IncFIB|IncFII|IncR	12	IS186B|IS1A|IS2|IS903B|ISEc52|ISKpn14|ISKpn21|ISKpn31|ISKpn34|ISKpn6|ISKpn7|ISSen4	Tn4401a-1	ATTGA	ATTGA	89	87	7020-7118	Tn4401a	none	none	none	1	1	1	1	kpne	8	kpne_8	65	Tn4401a-1_ATTGA_ATTGA	76	197
acbb6065-0a6c-4977-8896-49d92eb5498c	SAMN25988939	04/10/2016	env	1952944	1952944_12	NA	NA	NA	NA	NA	NA	NA	NA	NA	T7	W3W4 Dom Rm CHWB Drain	CHWB	W3_W4	cardiac	Eclo-ST-24	KPC-2	119238	4	ColRNAI|IncA/C2|IncFIB|IncFII	15	IS1326|IS1353|IS1B|IS1X4|IS26|ISCfr1|ISEc14|ISEc52|ISEc9|ISKpn14|ISKpn25|ISKpn26|ISKpn31|ISKpn6|ISKpn7	Tn4401a-1	ATTGA	ATTGA	133	136	7020-7118	Tn4401a	none	none	none	1	1	1	1	eclo	11	eclo_11	980	Tn4401a-1_ATTGA_ATTGA	36	140
acd14d0a-763c-4a08-9efb-88ca71282153	SAMN25988938	06/04/2016	env	1950417	1950417_21	NA	NA	NA	NA	NA	NA	NA	NA	NA	T8	W3W4 Doms Rm Mop Sink upper	Mop_sink	W3_W4	cardiac	Eclo-newST	KPC-2	28451	4	IncFII|IncHI2|IncHI2A|IncR	13	IS1R|IS1X4|IS5075|ISAhy2|ISApu1|ISAs12|ISEc33|ISEcl1|ISKpn26|ISKpn6|ISKpn7|ISKpn8|Tn5403	Tn4401a-1	AGTTG	AGTTG	37	29	7020-7118	Tn4401a	none	none	none	1	1	1	1	eclo	12	eclo_12	157	Tn4401a-1_AGTTG_AGTTG	90	602
ad438306-08fa-4da0-8922-aa6f0da6f617	SAMN25988937	18/10/2016	env	1953165	1953165_14	NA	NA	NA	NA	NA	NA	NA	NA	NA	F130	W46 Beds 24 -27 Shower Drain	Shower_bath_drain	W46	geratology	Kpne-newST	KPC-2	17966	3	IncFIA|IncFIB|IncFII	15	IS186B|IS1A|IS1B|IS1F|IS26|IS5075|IS903|IS903B|ISEc33|ISKpn21|ISKpn31|ISKpn6|ISKpn7|ISKpn8|ISSen4	Tn4401a-1	ATTGA	ATTGA	72	79	7020-7118	Tn4401a	none	none	none	1	1	1	1	kpne	22	kpne_22	8	Tn4401a-1_ATTGA_ATTGA	46	170
ad5b9130-6775-451e-bd2f-af118d8a4dc8	SAMN25988936	22/10/2016	pat	2219921	2219921_13	3995850	136996	05/10/2016	16/11/2016	Screen	CMFT Rapid PCR (Cepheid) CPE Screen	KLEBSIELLA PNEUMONIAE	Ertapenem	R			Patient	AM1	acute med	Kpne-ST-643	KPC-2	10058	4	IncFIB|IncFII|IncHI2|IncHI2A	15	IS1A|IS1B|IS1F|IS6100|IS903B|ISKox1|ISKpn1|ISKpn14|ISKpn21|ISKpn24|ISKpn28|ISKpn34|ISKpn6|ISKpn7|ISSen4	Tn4401a-1	AGTTG	AGTTG	89	92	7020-7118	Tn4401a	none	none	none	1	1	1	1	kpne	12	kpne_12	261	Tn4401a-1_AGTTG_AGTTG	65	284
ad77fc75-0b8c-45ed-920e-417f40e8b2c0	SAMN25988935	08/09/2016	pat	2217119	2217119_13	3714305	1034	01/09/2016	10/09/2016	Screen	CMFT Rapid PCR (Cepheid) CPE Screen	KLEBSIELLA PNEUMONIAE	Ertapenem	R			Patient	W45	geratology	Kpne-ST-1563	KPC-2	51612	3	IncFIB|IncFII|IncHI1B	14	IS102|IS186B|IS1A|IS1B|IS1R|IS5075|IS903B|ISKpn20|ISKpn24|ISKpn6|ISKpn7|ISKpn8|ISPpu12|Tn5403	Tn4401a-1	ATTGA	ATATA	110	96	7020-7118	Tn4401a	none	none	none	1	1	1	1	kpne	33	kpne_33	125	Tn4401a-1_ATTGA_ATATA	64	49
ad891f5b-dfca-443d-ab0d-88da15c49ab8	SAMN25988934	22/10/2016	pat	2219921	2219921_12	3995850	136996	05/10/2016	16/11/2016	Screen	CMFT Rapid PCR (Cepheid) CPE Screen	KLEBSIELLA PNEUMONIAE	Ertapenem	R			Patient	AM1	acute med	Kpne-ST-643	KPC-2	83062	4	IncFIB|IncFII|IncHI2|IncHI2A	13	IS1F|IS6100|IS903B|ISKox1|ISKpn1|ISKpn14|ISKpn21|ISKpn24|ISKpn28|ISKpn34|ISKpn6|ISKpn7|ISSen4	Tn4401a-1	AGTTG	AGTTG	80	85	7020-7118	Tn4401a	none	none	none	1	1	1	1	kpne	12	kpne_12	261	Tn4401a-1_AGTTG_AGTTG	65	535
adaae49e-0bfc-418c-84ae-b7213132c6e0	SAMN25988933	10/08/2016	pat	2215271	2215271_14	4855296	163648	31/07/2016	27/09/2016	Screen	CMFT Rapid PCR (Cepheid) CPE Screen	KLEBSIELLA PNEUMONIAE	Meropenem	R			Patient	AM1	acute med	Kpne-ST-252	KPC-2	17024	2	IncFIB|IncFII	13	IS1A|IS1B|IS1F|IS1X4|IS5075|IS6100|ISEc22|ISKpn14|ISKpn24|ISKpn31|ISKpn6|ISKpn7|ISSen4	Tn4401a-1	ATTGA	ATTGA	61	52	7020-7118	Tn4401a	none	none	none	1	1	1	1	kpne	9	kpne_9	571	Tn4401a-1_ATTGA_ATTGA	61	277
ae5359da-f7c0-46a5-9927-9e19ddec9e9e	SAMN25988932	12/10/2016	pat	2219256	2219256_15	NA	NA	NA	NA	NA	NA	NA	NA	NA			Patient	AM1	acute med	Kpne-newST	KPC-2	17634	2	IncFIB|IncFII	10	IS2|IS5075|IS903B|ISEc33|ISKpn26|ISKpn31|ISKpn34|ISKpn6|ISKpn7|ISSen3	Tn4401a-1	ATTGA	ATTGA	79	99	7020-7118	Tn4401a	none	none	none	1	1	1	1	kpne	16	kpne_16	370	Tn4401a-1_ATTGA_ATTGA	61	714
ae5abfcc-e98f-4dc2-ab47-a017d67816a1	SAMN25988931	24/05/2016	pat	2209976	2209976_12	4652189	371822	23/05/2016	26/05/2016	Screen	CMFT Rapid PCR (Cepheid) CPE Screen	ESCHERICHIA COLI	Meropenem	R			Patient	W4	cardiac	Ecol-ST-410	KPC-2	59853	4	IncB/O/K/Z|IncFIA|IncFIB|IncFII	14	IS100kyp|IS150|IS1A|IS30|IS609|IS6100|ISEc1|ISEc9|ISKpn14|ISKpn25|ISKpn26|ISKpn31|ISKpn6|ISKpn7	Tn4401a-1	ATTGA	ATTGA	108	75	7020-7118	Tn4401a	none	none	none	1	1	1	1	ecol	5	ecol_5	899	Tn4401a-1_ATTGA_ATTGA	43	14
ae703108-e519-4553-bce3-f08e2883232b	SAMN25988930	15/09/2016	env	1952417	1952417_14	NA	NA	NA	NA	NA	NA	NA	NA	NA	T27	W3 Bay C Shower Drain	Shower_bath_drain	W3	cardiac	Pluralibacter gergoviae	KPC-2	10058	5	IncFIB|IncFII|IncHI2|IncHI2A|IncN	9	IS5075|IS6100|IS903|IS903B|ISKpn24|ISKpn26|ISKpn6|ISKpn7|ISKpn8	Tn4401a-1	AGTTG	AGTTG	80	80	7020-7118	Tn4401a	none	none	none	1	1	0	1	plur	NA	plur_NA	399	Tn4401a-1_AGTTG_AGTTG	66	741
aea4728c-f9cb-46f7-9c19-877529ca1e99	SAMN25988929	14/06/2016	env	1950800	1950800_15	NA	NA	NA	NA	NA	NA	NA	NA	NA	T43	W4 Treatment Rm CHWB Drain	CHWB	W4	cardiac	Eclo-ST-252	KPC-2	44592	5	IncFIB|IncFII|IncN|IncR|IncX3	9	IS1R|IS1X2|IS1X4|IS5075|IS6100|IS903B|ISKpn6|ISKpn7|ISKpn8	Tn4401a-1	TTGTG	TTGTG	51	49	7020-7118	Tn4401a	none	none	none	1	1	1	1	eclo	9	eclo_9	693	Tn4401a-1_TTGTG_TTGTG	73	554
aeb28e64-4eee-4544-850e-7fec93b3b066	SAMN25988928	22/11/2016	env	1953955	1953955_15	NA	NA	NA	NA	NA	NA	NA	NA	NA	T4	W3W4 M Staff WC HWB Drain	HWB_drain	W3_W4	cardiac	Kpne-newST	KPC-2	12288	3	IncFIA|IncFIB|IncFII	14	IS186B|IS1B|IS1F|IS26|IS5075|IS903|IS903B|ISEc33|ISKpn21|ISKpn31|ISKpn6|ISKpn7|ISKpn8|ISSen4	unknown-1	ATTGA	ATTGA	89	107	1493-1507|7020-7118	unknown	none	none	none	1	1	1	1	kpne	22	kpne_22	8	unknown-1_ATTGA_ATTGA	46	210
af050d8e-4354-45f0-927f-30135287ac16	SAMN25988927	12/10/2016	env	1953052	1953052_12	NA	NA	NA	NA	NA	NA	NA	NA	NA	F74	W45 Beds 12 15 Shower Drain	Shower_bath_drain	W45	geratology	Cfre-ST-22	KPC-2	20221	3	IncFIA|IncFIB|IncFII	8	IS3000|ISEc33|ISEc36|ISKpn14|ISKpn26|ISKpn31|ISKpn6|ISKpn7	Tn4401a-1	ATTGA	ATTGA	331	322	7020-7118	Tn4401a	none	none	none	1	1	1	1	cfre	2	cfre_2	197	Tn4401a-1_ATTGA_ATTGA	46	733
af23fdf2-ef4b-4889-a278-01463e5d57a4	SAMN25988926	31/08/2016	env	1952106	1952106_14	NA	NA	NA	NA	NA	NA	NA	NA	NA	F138	W46 Beds 16 19 Shower Drain	Shower_bath_drain	W46	geratology	Cfre-ST-22	KPC-2	20222	3	IncFIA|IncFIB|IncFII	8	IS3000|ISEc33|ISEc36|ISKpn14|ISKpn26|ISKpn31|ISKpn6|ISKpn7	Tn4401a-1	ATTGA	ATTGA	359	346	7020-7118	Tn4401a	none	none	none	1	1	1	1	cfre	2	cfre_2	189	Tn4401a-1_ATTGA_ATTGA	46	733
af3837bd-9994-4404-ae91-c0dbc5bf1d2a	SAMN25988925	06/12/2016	env	1954195	1954195_15	NA	NA	NA	NA	NA	NA	NA	NA	NA	A13	AM1 Beds 3 6 Shower Drain	Shower_bath_drain	AM1	acute med	Kpne-ST-1916	KPC-2	126104	3	IncFIA|IncFIB|IncFII	9	IS1F|IS1X2|IS1X4|IS5075|ISKpn28|ISKpn6|ISKpn7|ISSen4|Tn5403	Tn4401a-1	CTACA	CTACA	51	48	7020-7118	Tn4401a	none	none	none	1	1	1	1	kpne	18	kpne_18	457	Tn4401a-1_CTACA_CTACA	46	494
af4073af-769b-40ee-804e-a2a8569a3c3b	SAMN25988924	16/08/2016	env	1951884	1951884_12	NA	NA	NA	NA	NA	NA	NA	NA	NA	T43	W4 Treatment Rm CHWB Drain	CHWB	W4	cardiac	Eclo-ST-252	KPC-2	44592	5	IncFIB|IncFII|IncN|IncR|IncX3	7	IS1R|IS1X4|IS5075|IS6100|ISKpn6|ISKpn7|ISKpn8	Tn4401a-1	TTGTG	TTGTG	76	102	7020-7118	Tn4401a	none	none	none	1	1	1	1	eclo	9	eclo_9	691	Tn4401a-1_TTGTG_TTGTG	73	599
af577ac3-dd16-44ca-948d-fb563511af3e	SAMN25988923	01/12/2016	env	1954145	1954145_12	NA	NA	NA	NA	NA	NA	NA	NA	NA	T44	W4 Treatment Rm Utility Sink	Utility_sink	W4	cardiac	Eclo-ST-252	KPC-2	53967	4	IncFIB|IncFII|IncR|IncX3	7	IS1R|IS1X4|IS26|IS5075|ISKpn6|ISKpn7|ISKpn8	Tn4401a-1	TTGTG	TTGTG	152	143	7020-7118	Tn4401a	none	none	none	1	1	1	1	eclo	9	eclo_9	295	Tn4401a-1_TTGTG_TTGTG	77	574
af7a1f58-6045-4a30-84a9-42058f1e31b6	SAMN25988922	12/09/2016	pat	2217334	2217334_12	5093929	135671	22/08/2016	14/09/2016	Screen	CMFT Rapid PCR (Cepheid) CPE Screen	KLEBSIELLA PNEUMONIAE	Ertapenem	R			Patient	W45	geratology	Kpne-ST-1828	KPC-2	18065	3	IncFIB|IncFII|IncR	16	IS1A|IS1R|IS1X3|IS1X4|IS5075|IS6100|IS903B|ISEc33|ISEcl1|ISKpn1|ISKpn21|ISKpn26|ISKpn31|ISKpn6|ISKpn7|ISKpn8	Tn4401a-1	ATTGA	ATTGA	116	124	7020-7118	Tn4401a	none	none	none	1	1	1	1	kpne	7	kpne_7	229	Tn4401a-1_ATTGA_ATTGA	76	339
afdfc923-ba7a-4def-bdbb-fd97e0e4cc9a	SAMN25988921	09/08/2016	env	1951675	1951675_24	NA	NA	NA	NA	NA	NA	NA	NA	NA	A13	AM1 Beds 3 6 Shower Drain	Shower_bath_drain	AM1	acute med	Kpne-ST-252	KPC-2	17024	2	IncFIB|IncFII	13	IS1A|IS1B|IS1F|IS1X4|IS5075|IS6100|ISEc22|ISKpn14|ISKpn24|ISKpn31|ISKpn6|ISKpn7|ISSen4	Tn4401a-1	ATTGA	ATTGA	34	44	7020-7118	Tn4401a	none	none	none	1	1	1	1	kpne	9	kpne_9	592	Tn4401a-1_ATTGA_ATTGA	61	277
afeb1a3b-7e0b-4260-838a-3e203b4b5bdc	SAMN25988920	15/09/2016	env	1952281	1952281_15	NA	NA	NA	NA	NA	NA	NA	NA	NA	F39	W45 Bed 7 Shower Drain	Shower_bath_drain	W45	geratology	Kpne-ST-268	KPC-2	12277	2	IncFIB|IncFII	12	IS5075|IS6100|ISEc9|ISEcl1|ISKpn1|ISKpn2|ISKpn26|ISKpn28|ISKpn31|ISKpn34|ISKpn6|ISKpn7	unknown-1	ATTGA	ATTGA	94	128	870-1518|7020-7118	unknown	none	none	none	1	1	1	1	kpne	1	kpne_1	667	unknown-1_ATTGA_ATTGA	61	746
aff00914-47a7-40b0-84e8-0edea9afe4c7	SAMN25988919	02/11/2016	env	1953537	1953537_24	NA	NA	NA	NA	NA	NA	NA	NA	NA	T77	W3W4 Dom Rm Mop Sink lower	Mop_sink	W3_W4	cardiac	Eclo-ST-88	KPC-2	23817	6	IncFIA|IncFIB|IncFII|IncHI2|IncHI2A|IncR	12	IS1X2|IS1X4|IS30|IS5075|IS6100|ISCfr1|ISEc36|ISKpn14|ISKpn31|ISKpn6|ISKpn7|ISKpn8	Tn4401a-unknown	ATTGA	ATTGA	159	173	7020-7118	Tn4401a	C4121T	none	none	unknown	1	1	1	eclo	2	eclo_2	878	Tn4401a-unknown_ATTGA_ATTGA	51	634
aff22847-ec1a-4f52-be35-291c1231e68e	SAMN25988918	18/10/2016	env	1953154	1953154_15	NA	NA	NA	NA	NA	NA	NA	NA	NA	F113	W46 Drug Room CHWB Drain	CHWB	W46	geratology	Kpne-ST-922	KPC-2	20796	2	IncFIB|IncFII	17	IS102|IS186B|IS1F|IS1X4|IS4321R|IS5|IS5075|IS903B|ISEc22|ISEc9|ISKpn21|ISKpn25|ISKpn28|ISKpn31|ISKpn6|ISKpn7|ISPpu12	Tn4401a-1	ATTGA	ATTGA	65	81	7020-7118	Tn4401a	none	none	none	1	1	1	1	kpne	2	kpne_2	474	Tn4401a-1_ATTGA_ATTGA	61	63
b002d89d-8aef-4e9f-9bae-c6315e3677db	SAMN25988917	18/10/2016	env	1953165	1953165_11	NA	NA	NA	NA	NA	NA	NA	NA	NA	F130	W46 Beds 24 -27 Shower Drain	Shower_bath_drain	W46	geratology	Kpne-newST	KPC-2	17966	3	IncFIA|IncFIB|IncFII	14	IS186B|IS1A|IS1B|IS1F|IS26|IS5075|IS903B|ISEc33|ISKpn21|ISKpn31|ISKpn6|ISKpn7|ISKpn8|ISSen4	Tn4401a-1	ATTGA	ATTGA	67	74	7020-7118	Tn4401a	none	none	none	1	1	1	1	kpne	22	kpne_22	8	Tn4401a-1_ATTGA_ATTGA	46	171
b01e184b-de5e-4b1c-a379-da3073b2d0ae	SAMN25988916	25/08/2016	env	1952026	1952026_15	NA	NA	NA	NA	NA	NA	NA	NA	NA	A61	AM1AM2 Dirty Util Sluice	Sluice_sluice_sink	AM1_AM2	acute med	Raoultella ornithinolytica	KPC-2	9909	4	IncFIA|IncFII|IncHI1A|IncHI1B	15	IS5|IS5708|IS6100|ISEc22|ISEc33|ISEc36|ISEc52|ISEcl1|ISKox1|ISKpn21|ISKpn31|ISKpn6|ISKpn7|ISKpn8|ISVsa5	Tn4401a-1	ATAAT|ATTGA	ATAAT|ATTGA	51|66	78|62	7020-7118	Tn4401a	none	none	none	1	1	1	1	rorn	1	rorn_1	512	Tn4401a-1_ATAAT|ATTGA_ATAAT|ATTGA	57	735
b05cc444-6eb2-463a-910b-bb094187cba1	SAMN25988915	08/11/2016	env	1953676	1953676_15	NA	NA	NA	NA	NA	NA	NA	NA	NA	T4	W3W4 M Staff WC HWB Drain	HWB_drain	W3_W4	cardiac	Kpne-ST-1820	KPC-2	17961	2	IncFIB|IncFII	15	IS186B|IS1A|IS1B|IS26|IS4321L|IS903B|ISEc22|ISEc36|ISKpn21|ISKpn26|ISKpn31|ISKpn6|ISKpn7|ISKpn8|ISSen4	Tn4401a-1	ATTGA	ATTGA	134	132	7020-7118	Tn4401a	none	none	none	1	1	1	1	kpne	37	kpne_37	79	Tn4401a-1_ATTGA_ATTGA	61	180
b066a4ee-ce3f-4325-aa60-f0f845fc3147	SAMN25988914	22/11/2016	env	1953986	1953986_11	NA	NA	NA	NA	NA	NA	NA	NA	NA	T8	W3W4 Doms Rm Mop Sink upper	Mop_sink	W3_W4	cardiac	Kpne-ST-1429	KPC-2	7406	2	IncFIB|IncFII	12	IS102|IS186B|IS1F|IS903B|ISEhe3|ISKox1|ISKpn2|ISKpn21|ISKpn34|ISKpn7|ISPpu12|Tn5403	Tn4401a-1	ATTGA	ATATA	98	104	7020-7118	Tn4401a	none	none	none	1	1	1	1	kpne	15	kpne_15	456	Tn4401a-1_ATTGA_ATATA	61	65
b0e817a7-86e1-485d-aac5-f005bef14fa5	SAMN25988913	15/08/2016	pat	2033262	2033262_14	3674334	334253	13/08/2016	15/08/2016	Screen	CMFT in house PCR (TaqMan) CPE Screen	ENTEROBACTER CLOACAE	Ertapenem	R			Patient	AM2	acute med	Kpne-ST-841	KPC-2	42656	3	IncFIB|IncFII|IncR	12	IS102|IS186B|IS1A|IS26|IS903B|ISEc36|ISKpn24|ISKpn34|ISKpn6|ISKpn7|ISPpu12|ISSpu2	Tn4401a-1	ATTGA	ATATA	96	81	7020-7118	Tn4401a	none	none	none	1	1	1	1	kpne	29	kpne_29	77	Tn4401a-1_ATTGA_ATATA	76	54
b10f038a-472b-430e-85e8-6b5e249c5dd2	SAMN25988912	08/11/2016	env	1953697	1953697_15	NA	NA	NA	NA	NA	NA	NA	NA	NA	T62	W4 Shower Rm 2 Shower Drain	Shower_bath_drain	W4	cardiac	Kpne-ST-2938	KPC-2	29801	4	Col|IncFIA|IncFIB|IncFII	21	IS186B|IS1A|IS1B|IS1F|IS1N|IS1R|IS1X3|IS26|IS903|IS903B|ISApu1|ISAs25|ISEc33|ISEc35|ISEc8|ISKpn21|ISKpn26|ISKpn6|ISKpn7|ISKpn8|ISPpu12	Tn4401a-unknown	ATTGA	ATATA	131	156	7020-7118	Tn4401a	none	C2046S|C2081Y|A2088M|T2090Y|C2096Y|G2100S|C2102Y|A2105R|T2123Y|C2135Y|G2153R|T2155Y|C2164S|T2291Y|C2299Y|G2303R|G2306R|C2312S|G2321R|C2330Y|A2338R|T2339Y|G2348R|T2351Y|T2364Y|T2366Y|G2369S|G2375R|T2382Y|T2453K|G2459R|C2462Y|A2469R|T2477Y|C2483S|T2489Y|G2501K|G2510R|C2528Y|G2531R|A2532R|C2537Y|C2546Y|T2554Y|C2555M|C2556S|C2558S|A2567R|G2583R|C2586Y|G2588S|C2589Y|C2596S|A2597R|A2607R|A2609R|T2618Y|A2621R|A2626R|G2628R|A2666R|C2675Y|C2684Y|A2694M|T2696Y|C2705S|T2708K|A2716R|A2717R|C2747Y|T2760W|T2777Y|G2786S|A2788W|G3242K|C3521Y|C3554S|A3561R|A3577R|A3600R|G3609S|A3685R|G3687S|A3693M|T3698Y|T3708Y|C3710S|G3713R|C3716M|A3717W|G3725R|C3731Y|C3743M|T3752Y|C3758Y|C3770S|C3776Y|G3779S|G3785S|C3803S|C3806Y|G3812R|C3815Y|G3839S|T3845K|C3848Y|G3849R|G3850S|A3875R|G3881R|C3884Y|C3886Y|C3896Y|A3918R|G3920R|A3923R|A3935R|T3936Y|C3938Y|A3956W|A3957W|C3960Y|C3974Y|C3977Y|A3990R|A3998R|G4001R|G4004R|C4007Y|T4022Y|G4031R|C4034Y|G4040S|G4055S|C4079Y|A4083R|C4085S|C4089Y|C4091S|C4106M|G4112R|C4118S|C4127Y|T4151Y|A4170R|C4177S|G4203R|T4232Y|T4238Y|C4241M|G4243K|G4244K|G4247K|C4380S|G4394R|C4409S|G4412S|C4460Y|C4463S|A4464R|A4467M|G4487R|C4517Y|G4526R|T4529K|T4544Y|A4556R|C4559Y|C4562Y|G4565K|A4577R|T4580Y|C4584M|C4586Y|C4595Y|T4598Y|G4611R|T4616Y|G4622R|C4628Y|T4631K|C4641Y|T4649Y|T4661Y|A4688M|C4689M|C4699S|A4704R|T4712Y|A4727R|T4731Y|G4736S|G4738K|G4743S|C4748S	C165,G117|C169,T120|A160,C104|T162,C103|C163,T99|G160,C98|C159,T98|A156,G96|T156,C105|C143,T97|G128,A94|T117,C98|C139,G97|T145,C46|C141,T49|G142,A47|G140,A46|C132,G60|G126,A63|C120,T62|A122,G55|T121,C56|G126,A56|T123,C55|T121,C40|T122,C40|G115,C42|G116,A41|T106,C42|T122,G47|G126,A47|C125,T44|A123,G56|T127,C57|C132,G58|T135,C58|G144,T58|G143,A69|C143,T56|G150,A55|A150,G57|C151,T59|C144,T60|T140,C51|C142,A51|C145,G53|C142,G53|A148,G86|G142,A68|C137,T68|G140,C69|C141,T69|C141,G69|A140,G65|A142,G91|A143,G91|T142,C91|A136,G92|A138,G91|G139,A95|A124,G113|C125,T107|C118,T105|A126,C104|T130,C103|C131,G98|T133,G100|A133,G97|A125,G96|C137,T92|T135,A82|T132,C73|G133,C61|A132,T60|G118,T27|C149,T97|C150,G115|A153,G111|A164,G120|A164,G32|G158,C29|A158,G100|G157,C100|A157,C99|T166,C98|T152,C74|C151,G75|G155,A72|C155,A74|A156,T74|G160,A105|C164,T110|C165,A113|T160,C116|C166,T116|C168,G122|C174,T122|G164,C123|G173,C124|C164,G110|C165,T112|G155,A112|C160,T111|G163,C119|T163,G107|C165,T103|G162,A107|G163,C106|A160,G123|G157,A110|C160,T107|C156,T106|C158,T125|A157,G104|G158,A103|A151,G105|A152,G105|T153,C105|C154,T104|A155,T119|A156,T116|C162,T121|C148,T118|C141,T124|A146,G131|A148,G111|G150,A110|G151,A114|C157,T111|T155,C137|G174,A133|C173,T129|G168,C135|G166,C128|C165,T124|A160,G117|C162,G117|C165,T115|C162,G118|C167,A127|G159,A128|C165,G130|C166,T123|T156,C120|A142,G125|C135,G115|G123,A120|T131,C118|T126,C106|C127,A105|G124,T108|G128,T105|G128,T106|C126,G109|G120,A111|C120,G113|G119,C116|C121,T97|C122,G96|A120,G95|A121,C92|G121,A110|C123,T95|G125,A88|T121,G89|T129,C91|A137,G81|C136,T80|C139,T80|G139,T78|A130,G87|T127,C87|C137,A86|C140,T83|C137,T94|T135,C97|G141,A95|T142,C97|G145,A101|C141,T91|T138,G93|C140,T103|T136,C93|T140,C101|A142,C95|C142,A92|C141,G89|A145,G86|T143,C80|A144,G59|T142,C57|G141,C58|G143,T58|G143,C58|C142,G58	unknown	1	1	1	kpne	10	kpne_10	96	Tn4401a-unknown_ATTGA_ATATA	9	163
b124e58e-8e22-4ee2-b58e-d21812e86fcf	SAMN25988911	24/10/2016	env	1953380	1953380_13	NA	NA	NA	NA	NA	NA	NA	NA	NA	F70	W45 Beds 16 19 Shower Drain	Shower_bath_drain	W45	geratology	Cfre-ST-116	KPC-2	9907	3	IncFIA|IncFIB|IncFII	15	IS1F|IS26|IS30|IS6100|IS903B|ISCfr1|ISEc33|ISEc36|ISEc8|ISKpn31|ISKpn6|ISKpn7|ISVsa3|ISVsa5|Tn5403	Tn4401a-1	ATTGA|TATAC	ATTGA|TATAC	100|90	79|98	7020-7118	Tn4401a	none	none	none	1	1	1	1	cfre	6	cfre_6	818	Tn4401a-1_ATTGA|TATAC_ATTGA|TATAC	46	517
b12cde65-c25a-474d-ab45-168a396ed256	SAMN25988910	24/10/2016	env	1953315	1953315_12	NA	NA	NA	NA	NA	NA	NA	NA	NA	F53	W45 Dom Room Mop Sink Upper	Mop_sink	W45	geratology	Kpne-ST-2938	KPC-2	29801	4	Col|IncFIA|IncFIB|IncFII	20	IS186B|IS1A|IS1B|IS1F|IS1N|IS1R|IS1X2|IS26|IS903|IS903B|ISApu1|ISAs25|ISEc33|ISEc35|ISEc8|ISKpn21|ISKpn6|ISKpn7|ISKpn8|ISPpu12	Tn4401a-unknown	ATTGA	ATATA	108	98	7020-7118	Tn4401a	none	C2046S|C2081Y|A2088M|T2090Y|C2096Y|G2100S|C2102Y|A2105R|T2123Y|C2135Y|G2153R|T2155Y|C2164S|T2291Y|C2299Y|G2303R|G2306R|C2312S|G2321R|C2330Y|A2338R|T2339Y|G2348R|T2351Y|T2364Y|T2366Y|G2369S|G2375R|T2382Y|T2453K|G2459R|C2462Y|A2469R|T2477Y|C2483S|T2489Y|G2501K|G2510R|C2528Y|G2531R|A2532R|C2537Y|C2546Y|T2554Y|C2555M|C2556S|C2558S|A2567R|G2583R|C2586Y|G2588S|C2589Y|C2596S|A2597R|A2607R|A2609R|T2618Y|A2621R|A2626R|G2628R|A2666R|C2675Y|C2684Y|A2694M|T2696Y|C2705S|T2708K|A2716R|A2717R|C2747Y|T2760W|T2777Y|G2786S|A2788W|C2927S|C2933S|G3209R|G3212K|C3215S|G3221R|A3224R|T3227K|G3242K|C3521Y|C3554S|A3561R|A3577R|G3659S|A3685R|G3687S|A3693M|T3698Y|T3708Y|C3710S|G3713R|C3716M|A3717W|G3725R|C3731Y|C3743M|T3752Y|C3758Y|C3770S|C3776Y|G3779S|G3785S|C3803S|C3806Y|G3812R|C3815Y|G3839S|T3845K|C3848Y|G3849R|G3850S|A3875R|G3881R|C3884Y|C3886Y|C3896Y|A3918R|G3920R|A3923R|A3935R|T3936Y|C3938Y|A3956W|A3957W|C3960Y|C3974Y|C3977Y|A3990R|A3998R|G4001R|G4004R|C4007Y|T4022Y|G4031R|C4034Y|G4040S|G4055S|C4079Y|A4083R|C4085S|C4089Y|C4091S|C4106M|G4112R|C4118S|C4127Y|T4151Y|A4170R|C4177S|G4203R|T4232Y|T4238Y|C4241M|G4243K|G4244K|G4247K|C4380S|G4394R|C4409S|G4412S|C4460Y|C4463S|A4464R|A4467M|G4487R|C4517Y|G4526R|T4529K|T4544Y|A4556R|C4559Y|C4562Y|G4565K|A4577R|T4580Y|C4584M|C4586Y|C4595Y|T4598Y|G4611R|T4616Y|G4622R|C4628Y|T4631K|C4641Y|T4649Y|T4661Y|A4688M|C4689M|C4699S|A4704R|T4712Y|A4727R|T4731Y|G4736S|G4738K|G4743S|C4748S	C107,G62|C110,T88|A107,C79|T104,C77|C102,T79|G101,C77|C100,T75|A101,G78|T98,C103|C104,T99|G106,A96|T104,C101|C104,G109|T93,C36|C99,T37|G94,A37|G92,A37|C98,G46|G95,A53|C91,T53|A92,G45|T93,C44|G91,A41|T95,C44|T92,C35|T95,C35|G91,C35|G92,A34|T89,C35|T103,G29|G102,A29|C105,T29|A99,G37|T103,C37|C103,G37|T107,C39|G99,T40|G97,A43|C101,T40|G104,A39|A100,G40|C105,T39|C102,T40|T106,C35|C107,A34|C108,G35|C106,G34|A110,G59|G108,A49|C106,T49|G108,C49|C111,T51|C113,G50|A114,G51|A107,G67|A110,G66|T106,C69|A107,G66|A107,G67|G111,A66|A114,G78|C112,T73|C107,T73|A107,C73|T105,C74|C108,G76|T109,G81|A104,G77|A103,G76|C104,T79|T102,A74|T101,C67|G99,C59|A102,T50|C104,G26|C106,G26|G82,A14|G81,T14|C81,G14|G81,A14|A85,G14|T86,G14|G84,T17|C104,T65|C101,G76|A103,G78|A110,G76|G90,C12|A90,G48|G96,C49|A97,C47|T99,C49|T96,C34|C98,G34|G95,A34|C91,A32|A95,T33|G98,A54|C100,T55|C100,A65|T101,C66|C99,T69|C101,G72|C101,T73|G98,C73|G104,C73|C116,G77|C116,T78|G115,A76|C116,T77|G112,C84|T112,G77|C115,T79|G112,A78|G110,C77|A109,G94|G112,A89|C111,T91|C109,T90|C115,T108|A113,G94|G117,A89|A114,G91|A111,G85|T109,C89|C115,T87|A101,T87|A101,T89|C102,T89|C101,T82|C98,T92|A98,G98|A102,G85|G106,A80|G106,A83|C103,T79|T103,C104|G111,A111|C111,T109|G106,C107|G104,C103|C104,T109|A98,G109|C103,G111|C103,T106|C104,G112|C101,A112|G101,A104|C100,G105|C98,T95|T92,C96|A87,G88|C87,G82|G88,A81|T79,C70|T77,C61|C81,A59|G84,T57|G83,T56|G84,T59|C92,G59|G93,A65|C89,G65|G86,C61|C95,T62|C98,G61|A98,G60|A94,C60|G96,A69|C92,T71|G91,A72|T95,G74|T88,C72|A88,G60|C89,T58|C91,T59|G86,T60|A91,G61|T82,C61|C94,A60|C93,T62|C94,T72|T91,C77|G92,A80|T92,C81|G94,A80|C96,T77|T88,G74|C97,T77|T96,C76|T102,C75|A105,C72|C108,A70|C107,G72|A111,G69|T105,C68|A102,G47|T105,C45|G105,C41|G101,T41|G101,C41|C97,G41	unknown	1	1	1	kpne	10	kpne_10	96	Tn4401a-unknown_ATTGA_ATATA	9	158
b14154d2-3712-49ee-991b-28b11e0a452f	SAMN25988909	12/10/2016	env	1953130	1953130_14	NA	NA	NA	NA	NA	NA	NA	NA	NA	F19	W45 Bed 2 Shower Drain	Shower_bath_drain	W45	geratology	Eclo-ST-45	KPC-2	10411	3	IncHI2|IncHI2A|IncN	10	IS1X4|IS5075|IS6100|IS903B|ISEc36|ISEhe3|ISKpn26|ISKpn6|ISKpn7|ISKpn8	Tn4401a-1	AGTTG	AGTTG	117	86	7020-7118	Tn4401a	none	none	none	1	1	1	1	eclo	7	eclo_7	337	Tn4401a-1_AGTTG_AGTTG	95	700
b15efcd9-21ae-4ed0-b534-d92bbcbd9193	SAMN25988908	02/11/2016	env	1953540	1953540_14	NA	NA	NA	NA	NA	NA	NA	NA	NA	T43	W4 Treatment Rm CHWB Drain	CHWB	W4	cardiac	Kluyvera intermedia CAV1151	KPC-2	18012	2	IncFIB|IncFII	10	IS1A|IS1X4|IS30H|IS5075|IS6100|ISKpn26|ISKpn31|ISKpn6|ISKpn7|ISSen4	Tn4401a-1	ATTGA	ATTGA	119	105	7020-7118	Tn4401a	none	none	none	1	1	0	1	kint	NA	kint_NA	224	Tn4401a-1_ATTGA_ATTGA	61	378
b18dda30-d173-494f-8e8d-15316d975b86	SAMN25988907	06/04/2016	env	1950418	1950418_12	NA	NA	NA	NA	NA	NA	NA	NA	NA	T77	W3W4 Dom Rm Mop Sink lower	Mop_sink	W3	cardiac	Kpne-newST	KPC-2	17643	3	IncFIA|IncFIB|IncFII	14	IS186B|IS1F|IS26|IS4321L|IS5075|IS903|IS903B|ISEc33|ISKpn21|ISKpn31|ISKpn6|ISKpn7|ISKpn8|ISSen4	Tn4401a-1	ATTGA	ATTGA	27	31	7020-7118	Tn4401a	none	none	none	1	1	1	1	kpne	22	kpne_22	8	Tn4401a-1_ATTGA_ATTGA	46	245
b1bfc9ba-4099-4cba-b3fc-f863f5037091	SAMN25988906	14/09/2016	pat	2037484	2037484_14	4682668	175232	06/09/2016	22/09/2016	Screen	CMFT in house PCR (TaqMan) CPE Screen	KLEBSIELLA PNEUMONIAE	Meropenem	R			Patient	W46	geratology	Kpne-ST-1074	KPC-2	18010	2	IncFIB|IncR	14	IS1A|IS1S|IS1X2|IS2|IS5075|IS6100|ISKox1|ISKpn21|ISKpn31|ISKpn6|ISKpn7|ISSen3|ISSpu2|ISSty2	Tn4401a-1	ATTGA	ATTGA	131	141	7020-7118	Tn4401a	none	none	none	1	1	1	1	kpne	20	kpne_20	243	Tn4401a-1_ATTGA_ATTGA	87	353
b1e419cb-e649-405f-87ef-e3eaf150596a	SAMN25988905	03/08/2016	pat	2214724	2214724_13	4790294	304060	01/08/2016	06/08/2016	Screen	CMFT Rapid PCR (Cepheid) CPE Screen	KLEBSIELLA PNEUMONIAE	Meropenem	R			Patient	AM2	acute med	Kpne-ST-661	KPC-2	57908	3	IncFIB|IncFII|IncR	14	IS1A|IS1F|IS5075|ISEc15|ISEcl1|ISKpn1|ISKpn14|ISKpn31|ISKpn34|ISKpn6|ISKpn7|ISKpn8|ISSen4|ISSpu2	Tn4401a-1	ATTGA	ATTGA	92	93	7020-7118	Tn4401a	none	none	none	1	1	1	1	kpne	44	kpne_44	47	Tn4401a-1_ATTGA_ATTGA	76	331
b26909ac-19a7-45ad-b165-b03f0175be80	SAMN25988904	28/09/2016	env	1952797	1952797_14	NA	NA	NA	NA	NA	NA	NA	NA	NA	T62	W4 Shower Rm 2 Shower Drain	Shower_bath_drain	W4	cardiac	Leclercia adecarboxylata ATCC 23216 = NBRC 102595 ATCC 23216	KPC-2	60213	3	IncFIB|IncFII|IncN	12	IS1A|IS1F|IS4321R|IS5075|ISEc33|ISKpn14|ISKpn25|ISKpn31|ISKpn6|ISKpn7|ISPpu12|ISSpr2	Tn4401a-1	ATTGA	ATTGA	98	92	7020-7118	Tn4401a	none	none	none	1	1	0	1	lecl	NA	lecl_NA	1	Tn4401a-1_ATTGA_ATTGA	71	327
b285f6e0-c533-406d-ae34-90a3821fd49c	SAMN25988903	14/11/2016	env	1953716	1953716_11	NA	NA	NA	NA	NA	NA	NA	NA	NA	F113	W46 Drug Room CHWB Drain	CHWB	W46	geratology	Raoultella ornithinolytica	KPC-2	7347	2	IncFIB|IncFII	12	IS1A|IS4321L|IS5075|IS6100|ISEc22|ISEcl1|ISEhe3|ISKpn14|ISKpn21|ISKpn31|ISKpn7|ISSen4	unknown-1	ATTGA	ATTGA	20	15	1403-1529|7020-7118	unknown	none	none	none	1	1	1	1	rorn	3	rorn_3	512	unknown-1_ATTGA_ATTGA	61	388
b2982a9e-de05-442a-8b00-fc75996ecfb5	SAMN25988902	20/07/2016	env	1951180	1951180_14	NA	NA	NA	NA	NA	NA	NA	NA	NA	F113	W46 Drug Room CHWB Drain	CHWB	W46	geratology	Kpne-ST-922	KPC-2	20656	2	IncFIB|IncFII	14	IS186B|IS1F|IS1X4|IS4321R|IS5075|ISEc22|ISEc9|ISKpn1|ISKpn21|ISKpn25|ISKpn31|ISKpn6|ISKpn7|ISPpu12	Tn4401a-1	ATTGA	ATTGA	93	93	7020-7118	Tn4401a	none	none	none	1	1	1	1	kpne	2	kpne_2	486	Tn4401a-1_ATTGA_ATTGA	61	239
b2aba824-cdd6-404a-a1ca-392b393fb638	SAMN25988901	31/10/2016	env	1953454	1953454_15	NA	NA	NA	NA	NA	NA	NA	NA	NA	F138	W46 Beds 16 19 Shower Drain	Shower_bath_drain	W46	geratology	Koxy_newST_newAllele	KPC-2	99065	2	IncFIA|IncR	9	IS1X3|IS26|IS903B|ISEc22|ISKpn31|ISKpn6|ISKpn7|Tn3|Tn5403	Tn4401a-1	ATTGA	ATTGA	99	103	7020-7118	Tn4401a	none	none	none	1	1	0	1	koxy	NA	koxy_NA	222	Tn4401a-1_ATTGA_ATTGA	60	674
b340f2c9-cab1-4d74-9c26-ee32b4f0f28f	SAMN25988900	31/08/2016	env	1952153	1952153_11	NA	NA	NA	NA	NA	NA	NA	NA	NA	A128	AM2 Drug Room HWB	HWB_drain	AM2	acute med	Eclo-ST-24	KPC-2	65380	4	ColRNAI|IncA/C2|IncFIB|IncFII	13	IS1326|IS1353|IS1X4|ISCfr1|ISEc14|ISEc52|ISEc9|ISKpn14|ISKpn25|ISKpn26|ISKpn31|ISKpn6|ISKpn7	Tn4401a-1	ATTGA	ATTGA	118	121	7020-7118	Tn4401a	none	none	none	1	1	1	1	eclo	11	eclo_11	942	Tn4401a-1_ATTGA_ATTGA	36	142
b35a48bd-bf77-4fc5-afca-f945a5c5aae5	SAMN25988899	15/09/2016	pat	2037775	2037775_12	NA	NA	NA	NA	NA	NA	NA	NA	NA			Patient	AM1	acute med	Kpne-newST	KPC-2	18012	1	IncFII	7	IS1R|IS5075|IS6100|ISKpn1|ISKpn31|ISKpn6|ISKpn7	Tn4401a-1	ATTGA	ATTGA	123	143	7020-7118	Tn4401a	none	none	none	1	1	1	1	kpne	28	kpne_28	251	Tn4401a-1_ATTGA_ATTGA	88	621
b4063a89-1505-452a-b498-54e7ac16252c		25/05/2016	pat	2020790	2020790_25	NA	NA	NA	NA	NA	NA	NA	NA	NA			Patient	W4	cardiac	Ecol-ST-410	KPC-2	68606	4	IncB/O/K/Z|IncFIA|IncFIB|IncFII	13	IS100kyp|IS150|IS30|IS609|IS6100|IS903B|ISEc9|ISKpn14|ISKpn25|ISKpn26|ISKpn31|ISKpn6|ISKpn7		ATTGA	ATTGA	76	94	7020-7118	Tn4401a	none	none			NA	NA	NA	ecol	5	ecol_5	NA	_ATTGA_ATTGA	43	16
b4257126-5450-4043-810f-f59044ef739a	SAMN25988898	12/11/2016	pat	2046581	2046581_11	3906652	69797	18/10/2016	22/11/2016	Screen	CMFT Rapid PCR (Cepheid) CPE Screen	KLEBSIELLA PNEUMONIAE SSP PNEUMONIAE	Meropenem	R			Patient	AM1	acute med	Kpne-ST-252	KPC-2	17024	2	IncFIB|IncFII	14	IS102|IS1A|IS1B|IS1F|IS1X4|IS5075|IS6100|ISEc22|ISKpn14|ISKpn24|ISKpn31|ISKpn6|ISKpn7|ISSen4	Tn4401a-1	ATTGA	ATTGA	52	47	7020-7118	Tn4401a	none	none	none	1	1	1	1	kpne	9	kpne_9	569	Tn4401a-1_ATTGA_ATTGA	61	75
b4262215-9907-40ef-84a6-9981846e320a	SAMN25988897	31/10/2016	env	1953521	1953521_24	NA	NA	NA	NA	NA	NA	NA	NA	NA	A127	AM2 Beds 25 28 Shower Drain	Shower_bath_drain	AM2	acute med	Cfre-ST-114	KPC-2	78745	2	IncFIB|IncN	9	IS1B|IS6100|IS903B|ISCfr1|ISEc36|ISKpn31|ISKpn6|ISKpn7|ISSen4	Tn4401a-1	ATTGA	ATTGA	252	240	7020-7118	Tn4401a	none	none	none	1	1	1	1	cfre	3	cfre_3	852	Tn4401a-1_ATTGA_ATTGA	84	473
b434919f-6edc-4c27-9c1c-e58c6d407f0f	SAMN25988896	05/10/2016	env	1952980	1952980_15	NA	NA	NA	NA	NA	NA	NA	NA	NA	F138	W46 Beds 16 19 Shower Drain	Shower_bath_drain	W46	geratology	Kpne-ST-1828	KPC-2	18065	3	IncFIB|IncFII|IncR	14	IS1R|IS1X3|IS1X4|IS5075|IS6100|ISEc33|ISEcl1|ISKpn1|ISKpn21|ISKpn26|ISKpn31|ISKpn6|ISKpn7|ISKpn8	Tn4401a-1	ATTGA	ATTGA	108	145	7020-7118	Tn4401a	none	none	none	1	1	1	1	kpne	7	kpne_7	229	Tn4401a-1_ATTGA_ATTGA	76	566
b448b604-ce1b-4df5-968f-f109105b7868	SAMN25988895	12/12/2016	env	1954397	1954397_14	NA	NA	NA	NA	NA	NA	NA	NA	NA	A59	AM1 Drug Room HWB	HWB_drain	AM1	acute med	Kpne-ST-11	KPC-2	14047	3	IncFIB|IncFII|IncR	11	IS102|IS26|IS903B|ISEc9|ISEcl1|ISKpn1|ISKpn14|ISKpn18|ISKpn28|ISKpn6|ISKpn7	Tn4401a-1	ATTGA	TGTTA	254	252	7020-7118	Tn4401a	none	none	none	1	1	1	1	kpne	11	kpne_11	6	Tn4401a-1_ATTGA_TGTTA	76	115
b4f5b2d3-7f49-4da0-a3c3-3ffcebcbea26	SAMN25988894	03/08/2016	pat	2031564	2031564_12	3779809	305384	27/07/2016	05/08/2016	Screen	CMFT in house PCR (TaqMan) CPE Screen	KLEBSIELLA PNEUMONIAE	Ertapenem	R			Patient	AM1	acute med	Kpne-ST-252	KPC-2	17024	2	IncFIB|IncFII	14	IS102|IS1A|IS1B|IS1F|IS1X4|IS5075|IS6100|ISEc22|ISKpn14|ISKpn24|ISKpn31|ISKpn6|ISKpn7|ISSen4	Tn4401a-1	ATTGA	ATTGA	35	39	7020-7118	Tn4401a	none	none	none	1	1	1	1	kpne	9	kpne_9	556	Tn4401a-1_ATTGA_ATTGA	61	75
b4fabce4-8b2f-4531-ae85-bd3afcf83f84	SAMN25988893	12/12/2016	env	1954500	1954500_12	NA	NA	NA	NA	NA	NA	NA	NA	NA	F89	W46 Bed 3 HWB Drain	HWB_drain	W46	geratology	Eclo-ST-32	KPC-2	56665	4	IncFII|IncHI2|IncHI2A|IncR	13	IS102|IS1247|IS1B|IS1X4|IS4321R|IS903B|ISKpn14|ISKpn26|ISKpn31|ISKpn6|ISKpn7|ISKpn8|ISSen4	Tn4401a-1	ATTGA	ATTGA	97	105	7020-7118	Tn4401a	none	none	none	1	1	1	1	eclo	13	eclo_13	412	Tn4401a-1_ATTGA_ATTGA	90	34
b505a1ad-f9c8-401a-861f-2c871b5fc32a	SAMN25988892	24/05/2016	pat	2020596	2020596_13	4652189	371822	23/05/2016	26/05/2016	Screen	CMFT in house PCR (TaqMan) CPE Screen	ESCHERICHIA COLI	Meropenem	R			Patient	W4	cardiac	Ecol-ST-410	KPC-2	59853	4	IncB/O/K/Z|IncFIA|IncFIB|IncFII	14	IS100kyp|IS150|IS1A|IS30|IS609|IS6100|ISEc1|ISEc9|ISKpn14|ISKpn25|ISKpn26|ISKpn31|ISKpn6|ISKpn7	Tn4401a-1	ATTGA	ATTGA	97	122	7020-7118	Tn4401a	none	none	none	1	1	1	1	ecol	5	ecol_5	899	Tn4401a-1_ATTGA_ATTGA	43	14
b519c6ff-0a14-444e-99d2-a10c20a15591	SAMN25988891	20/12/2016	env	1954597	1954597_14	NA	NA	NA	NA	NA	NA	NA	NA	NA	A59	AM1 Drug Room HWB	HWB_drain	AM1	acute med	Kpne-ST-11	KPC-2	19825	3	IncFIB|IncFII|IncR	12	IS102|IS26|IS903B|ISEc9|ISEcl1|ISKpn1|ISKpn14|ISKpn18|ISKpn26|ISKpn28|ISKpn6|ISKpn7	Tn4401a-1	ATTGA	TGTTA	153	167	7020-7118	Tn4401a	none	none	none	1	1	1	1	kpne	11	kpne_11	6	Tn4401a-1_ATTGA_TGTTA	76	114
b53ddc80-439f-4882-b6c6-4b9635cd368e	SAMN25988890	05/09/2016	pat	2036243	2036243_11	NA	NA	NA	NA	NA	NA	NA	NA	NA			Patient	AM1	acute med	Kpne-ST-252	KPC-2	17024	2	IncFIB|IncFII	13	IS1A|IS1B|IS1F|IS1X4|IS4321R|IS6100|ISEc22|ISKpn14|ISKpn24|ISKpn31|ISKpn6|ISKpn7|ISSen4	Tn4401a-1	ATTGA	ATTGA	36	39	7020-7118	Tn4401a	none	none	none	1	1	1	1	kpne	9	kpne_9	577	Tn4401a-1_ATTGA_ATTGA	61	274
b5415044-0929-4622-ab24-337de47249c9	SAMN25988889	14/06/2016	env	1950818	1950818_13	NA	NA	NA	NA	NA	NA	NA	NA	NA	T8	W3W4 Doms Rm Mop Sink upper	Mop_sink	W4	cardiac	Kpne-ST-1562	KPC-2	18796	2	IncFIB|IncFII	13	IS186B|IS1A|IS1B|ISEc22|ISEc52|ISEhe3|ISKpn14|ISKpn25|ISKpn26|ISKpn31|ISKpn6|ISKpn7|ISKpn8	Tn4401a-1	ATTGA	ATTGA	48	65	7020-7118	Tn4401a	none	none	none	1	1	1	1	kpne	3	kpne_3	144	Tn4401a-1_ATTGA_ATTGA	61	183
b5e582c0-4103-46d2-8b22-51a022f47753		11/07/2016	pat	2213344	2213344_13	3922746	143581	23/06/2016	12/07/2016	Screen	CMFT Rapid PCR (Cepheid) CPE Screen	ENTEROBACTER CLOACAE COMPLEX	Meropenem	R			Patient	W45	geratology	Ecol-ST-69	KPC-2	13698	6	Col156|ColRNAI|IncFIB|IncFII|IncN|IncQ1	19	IS100kyp|IS1203|IS1F|IS1R|IS2|IS200C|IS21|IS30|IS4|IS5|IS609|IS911|ISEc1|ISEc31|ISEc45|ISEc46|ISEc53|ISKpn6|ISKpn7												NA	NA	NA	ecol	4	ecol_4	NA	__	27	9
b5ec9cc4-0e51-4ebc-83aa-11c396472111	SAMN25988888	28/09/2016	env	1952701	1952701_14	NA	NA	NA	NA	NA	NA	NA	NA	NA	F47	W45 Treatment Room CHWB Drain	CHWB	W45	geratology	Eclo-ST-32	KPC-2	56227	4	IncFIB|IncFII|IncHI2|IncHI2A	10	IS1R|IS1X4|IS6100|IS903B|ISKpn14|ISKpn25|ISKpn31|ISKpn6|ISKpn7|ISKpn8	Tn4401a-1	ATTGA	ATTGA	57	70	7020-7118	Tn4401a	none	none	none	1	1	1	1	eclo	10	eclo_10	303	Tn4401a-1_ATTGA_ATTGA	65	609
b6e810b6-3711-4c41-8e07-b8c009bfedab	SAMN25988887	15/03/2016	env	1950359	1950359_15	NA	NA	NA	NA	NA	NA	NA	NA	NA	T44	W4 Treatment Rm Utility Sink	Utility_sink	W3	cardiac	Eclo-ST-252	KPC-2	59318	4	IncFIB|IncN|IncR|IncX3	10	IS1R|IS1X2|IS1X4|IS26|IS5075|IS6100|IS903B|ISKpn6|ISKpn7|ISKpn8	Tn4401a-1	TTGTG	TTGTG	83	72	7020-7118	Tn4401a	none	none	none	1	1	1	1	eclo	9	eclo_9	691	Tn4401a-1_TTGTG_TTGTG	86	547
b70371fb-2ad4-461f-a823-af4408e8f878	SAMN25988886	12/01/2016	env	2001391	2001391_15	NA	NA	NA	NA	NA	NA	NA	NA	NA	T33	W3 Dirty Util Sluice	Sluice_sluice_sink	W3	cardiac	Raoultella ornithinolytica	KPC-2	25397	3	IncFIB|IncFII|IncN	14	IS1A|IS1F|IS1R|IS1S|IS1X4|IS2|IS30|IS903B|ISKpn21|ISKpn26|ISKpn31|ISKpn6|ISKpn7|ISSen4	Tn4401a-1	ATTGA	ATTGA	266	209	7020-7118	Tn4401a	none	none	none	1	1	1	1	rorn	4	rorn_4	384	Tn4401a-1_ATTGA_ATTGA	71	314
b705b2a8-2b1a-48b7-b6a6-05b5830c9dd8	SAMN25988885	24/10/2016	env	1953322	1953322_14	NA	NA	NA	NA	NA	NA	NA	NA	NA	F76	W45 Beds 8 11 HWB Drain	HWB_drain	W45	geratology	Eclo-ST-190	KPC-2	10058	3	IncFIB|IncHI2|IncHI2A	8	IS6100|IS903B|ISEhe3|ISKpn20|ISKpn26|ISKpn6|ISKpn7|ISKpn8	Tn4401a-1	AGTTG	AGTTG	97	114	7020-7118	Tn4401a	none	none	none	1	1	1	1	eclo	14	eclo_14	290	Tn4401a-1_AGTTG_AGTTG	79	753
b7388480-5159-4801-8c65-6b41a44cf78d	SAMN25988884	31/10/2016	env	1953522	1953522_13	NA	NA	NA	NA	NA	NA	NA	NA	NA	A128	AM2 Drug Room HWB	HWB_drain	AM2	acute med	Eclo-ST-24	KPC-2	62795	4	ColRNAI|IncA/C2|IncFIB|IncFII	14	IS1326|IS1353|IS1A|IS1X4|ISCfr1|ISEc14|ISEc52|ISEc9|ISKpn14|ISKpn25|ISKpn26|ISKpn31|ISKpn6|ISKpn7	Tn4401a-1	ATTGA	ATTGA	112	116	7020-7118	Tn4401a	none	none	none	1	1	1	1	eclo	11	eclo_11	941	Tn4401a-1_ATTGA_ATTGA	36	139
b797f0fb-eeea-4737-b2a3-3b2287277fde	SAMN25988883	15/09/2016	pat	2037822	2037822_12	4662304	176679	07/09/2016	19/09/2016	Screen	CMFT in house PCR (TaqMan) CPE Screen	ESCHERICHIA COLI	Ertapenem	R			Patient	W45	geratology	Ecol-ST-216	KPC-2	14771	5	IncFIB|IncFII|IncHI1A|IncHI1B|p0111	15	IS150|IS1A|IS2|IS21|IS5|IS5075|IS609|IS6100|ISEc33|ISKpn31|ISKpn6|ISKpn7|ISPpu12|ISPpu21|ISSen3	Tn4401a-1	ATTGA	ATTGA	147	129	7020-7118	Tn4401a	none	none	none	1	1	1	1	ecol	7	ecol_7	225	Tn4401a-1_ATTGA_ATTGA	63	147
b7a07a5f-04a2-4c9b-9163-78feead6fa1d	SAMN25988882	25/08/2016	env	1952026	1952026_12	NA	NA	NA	NA	NA	NA	NA	NA	NA	A61	AM1AM2 Dirty Util Sluice	Sluice_sluice_sink	AM1_AM2	acute med	Raoultella ornithinolytica	KPC-2	9909	4	IncFIA|IncFII|IncHI1A|IncHI1B	15	IS5|IS5708|IS6100|ISEc22|ISEc33|ISEc36|ISEc52|ISEcl1|ISKox1|ISKpn21|ISKpn31|ISKpn6|ISKpn7|ISKpn8|ISVsa5	Tn4401a-1	ATAAT|ATTGA	ATAAT|ATTGA	129|112	107|110	7020-7118	Tn4401a	none	none	none	1	1	1	1	rorn	1	rorn_1	512	Tn4401a-1_ATAAT|ATTGA_ATAAT|ATTGA	57	735
b7b75358-2bcd-449c-b53e-63e478157b4b	SAMN25988881	22/11/2016	env	1953944	1953944_11	NA	NA	NA	NA	NA	NA	NA	NA	NA	A73	AM2 Bed 2 HWB Drain	HWB_drain	AM2	acute med	Kpne-ST-11	KPC-2	17452	2	IncFIB|IncFII	12	IS1B|IS1R|IS26|IS6100|ISEc9|ISKpn14|ISKpn18|ISKpn26|ISKpn6|ISKpn7|ISKpn8|Tn5403	Tn4401a-1	AATAT	AATAT	76	81	7020-7118	Tn4401a	none	none	none	1	1	1	1	kpne	11	kpne_11	7	Tn4401a-1_AATAT_AATAT	61	419
b7f94cd7-0eae-4dad-a98d-cb6bbf5f053a	SAMN25988880	21/09/2016	env	1952563	1952563_12	NA	NA	NA	NA	NA	NA	NA	NA	NA	F146	W46 Beds 8 11 Shower Drain	Shower_bath_drain	W46	geratology	Kpne-newST	KPC-2	15233	3	IncFIB|IncFII|IncR	11	IS186B|IS1A|IS2|IS903B|ISEc52|ISKpn21|ISKpn31|ISKpn34|ISKpn6|ISKpn7|ISSen4	unknown-1	ATTGA	ATTGA	164	220	1496-1502|7020-7118	unknown	none	none	none	1	1	1	1	kpne	8	kpne_8	89	unknown-1_ATTGA_ATTGA	76	199
b817cf7b-08d0-494a-8739-9c94f1942091	SAMN25988879	03/08/2016	pat	2214724	2214724_15	4790294	304060	01/08/2016	06/08/2016	Screen	CMFT Rapid PCR (Cepheid) CPE Screen	KLEBSIELLA PNEUMONIAE	Meropenem	R			Patient	AM2	acute med	Kpne-ST-252	KPC-2	17024	2	IncFIB|IncFII	13	IS1A|IS1B|IS1F|IS1X4|IS5075|IS6100|ISEc22|ISKpn14|ISKpn24|ISKpn31|ISKpn6|ISKpn7|ISSen4	Tn4401a-1	ATTGA	ATTGA	84	97	7020-7118	Tn4401a	none	none	none	1	1	1	1	kpne	9	kpne_9	550	Tn4401a-1_ATTGA_ATTGA	61	277
b886f516-8de7-4746-8308-fefb198b8877	SAMN25988878	12/12/2016	env	1954399	1954399_22	NA	NA	NA	NA	NA	NA	NA	NA	NA	A61	AM1AM2 Dirty Util Sluice	Sluice_sluice_sink	AM1_AM2	acute med	Cfre-ST-22	KPC-2	17280	4	IncFIA|IncFIB|IncFII|IncN	12	IS1X2|IS30|IS3000|IS5075|IS5708|ISCfr1|ISEc33|ISKpn21|ISKpn26|ISKpn31|ISKpn6|ISKpn7	Tn4401a-1	ATTGA	ATTGA	422	426	7020-7118	Tn4401a	none	none	none	1	1	1	1	cfre	2	cfre_2	498	Tn4401a-1_ATTGA_ATTGA	52	658
b89548af-4f1e-4cd3-8da4-6bd2723456cd	SAMN25988877	29/11/2016	env	1954039	1954039_11	NA	NA	NA	NA	NA	NA	NA	NA	NA	F143	W46 Beds 8 11 CHWB Drain	CHWB	W46	geratology	Kpne-ST-34	KPC-2	18806	2	IncFIB|IncFII	11	IS1F|IS4321R|IS5075|IS903B|ISKpn14|ISKpn21|ISKpn28|ISKpn31|ISKpn6|ISKpn7|ISSen4	Tn4401a-1	ATTGA	ATTGA	84	88	7020-7118	Tn4401a	none	none	none	1	1	1	1	kpne	30	kpne_30	108	Tn4401a-1_ATTGA_ATTGA	61	519
b8db9492-c38b-4537-a0b0-81e4292f1e41	SAMN25988876	29/08/2016	pat	2035302	2035302_14	3675541	234025	15/08/2016	30/08/2016	Screen	CMFT in house PCR (TaqMan) CPE Screen	KLEBSIELLA PNEUMONIAE	Ertapenem	R			Patient	W45	geratology	Kpne-ST-27	KPC-2	21830	4	IncFIB|IncFII|IncN|IncR	13	IS186B|IS1A|IS1X2|IS6100|IS903B|ISKpn14|ISKpn21|ISKpn28|ISKpn31|ISKpn6|ISKpn7|ISPpu12|ISSen3	Tn4401a-1	ATTGA	ATTGA	41	41	7020-7118	Tn4401a	none	none	none	1	1	1	1	kpne	31	kpne_31	534	Tn4401a-1_ATTGA_ATTGA	72	192
b90bf46c-2238-465b-9738-5cff6931143d	SAMN25988875	20/09/2016	env	1952485	1952485_12	NA	NA	NA	NA	NA	NA	NA	NA	NA	F114	W46 Drug Room Utility Sink	Utility_sink	W46	geratology	Kpne-ST-922	KPC-2	25446	2	IncFIB|IncFII	14	IS186B|IS1F|IS1X4|IS4321R|IS5|IS5075|ISEc22|ISEc9|ISKpn21|ISKpn25|ISKpn31|ISKpn6|ISKpn7|ISPpu12	Tn4401a-1	ATTGA	ATTGA	153	160	7020-7118	Tn4401a	none	none	none	1	1	1	1	kpne	2	kpne_2	478	Tn4401a-1_ATTGA_ATTGA	61	234
b910edc4-271d-402c-9e68-a73a59b76777	SAMN25988874	05/11/2016	pat	2045151	2045151_14	4647966	151276	24/10/2016	07/11/2016	Screen	CMFT in house PCR (TaqMan) CPE Screen	KLEBSIELLA PNEUMONIAE	Ertapenem	R			Patient	AM2	acute med	Kpne-ST-17	KPC-2	20479	2	IncFIB|IncFII	9	IS1F|IS5075|IS6100|IS903B|ISKpn26|ISKpn28|ISKpn31|ISKpn6|ISKpn7	Tn4401a-1	ATTGA	ATTGA	108	109	7020-7118	Tn4401a	none	none	none	1	1	1	1	kpne	49	kpne_49	526	Tn4401a-1_ATTGA_ATTGA	61	528
b9394f37-874e-4ddd-bb66-85bf17c5def7	SAMN25988873	06/12/2016	env	1954318	1954318_15	NA	NA	NA	NA	NA	NA	NA	NA	NA	T4	W3W4 M Staff WC HWB Drain	HWB_drain	W3_W4	cardiac	Kpne-newST	KPC-2	23582	4	Col|IncFIB|IncFII|IncR	12	IS186B|IS1A|IS2|IS903B|ISEc52|ISKpn14|ISKpn21|ISKpn31|ISKpn34|ISKpn6|ISKpn7|ISSen4	Tn4401a-1	ATTGA	ATTGA	119	124	7020-7118	Tn4401a	none	none	none	1	1	1	1	kpne	8	kpne_8	69	Tn4401a-1_ATTGA_ATTGA	20	197
b941f083-76f2-4608-abad-953ad2f4d20a	SAMN25988872	31/10/2016	env	1953521	1953521_23	NA	NA	NA	NA	NA	NA	NA	NA	NA	A127	AM2 Beds 25 28 Shower Drain	Shower_bath_drain	AM2	acute med	Cfre-ST-114	KPC-2	77954	2	IncFIB|IncN	10	IS1A|IS1B|IS6100|IS903B|ISCfr1|ISEc36|ISKpn31|ISKpn6|ISKpn7|ISSen4	Tn4401a-1	ATTGA	ATTGA	88	64	7020-7118	Tn4401a	none	none	none	1	1	1	1	cfre	3	cfre_3	836	Tn4401a-1_ATTGA_ATTGA	84	307
b9c5bccc-1811-4c3f-8e32-ae4f88589413	SAMN06630128	21/05/2016	pat	2020416	2020416_11	4925868	141787	20/05/2016	04/06/2016	Screen	CMFT in house PCR (TaqMan) CPE Screen	ESCHERICHIA COLI	Meropenem	R			Patient	W3	cardiac	Ecol-ST-401	KPC-2	10058	3	IncHI2|IncHI2A|p0111	14	IS1F|IS1H|IS200C|IS5708|IS609|IS6100|ISEc1|ISEc33|ISEcl1|ISKpn6|ISKpn7|ISKpn8|ISSen3|ISSen4	Tn4401a-1	AGTTG	AGTTG	130	136	7020-7118	Tn4401a	none	none	none	1	1	1	1	ecol	9	ecol_9	254	Tn4401a-1_AGTTG_AGTTG	98	482
b9fd689f-d580-41e7-a1f6-6cf1ed198044	SAMN25988871	10/09/2016	pat	2037112	2037112_14	4849075	88889	10/09/2016	16/09/2016	Screen	CMFT in house PCR (TaqMan) CPE Screen	KLEBSIELLA PNEUMONIAE	Ertapenem	R			Patient	W3	cardiac	Kpne-ST-11	KPC-2	17769	3	IncFIB|IncFII|IncR	16	IS102|IS1A|IS1R|IS5075|IS6100|IS903B|ISEc9|ISEcl1|ISKpn1|ISKpn14|ISKpn18|ISKpn28|ISKpn31|ISKpn6|ISKpn7|ISSen4	Tn4401a-1	ATTGA	ATTGA	84	115	7020-7118	Tn4401a	none	none	none	1	1	1	1	kpne	11	kpne_11	500	Tn4401a-1_ATTGA_ATTGA	76	92
ba109e1c-947f-4bc0-8b15-c68ae7220a65	SAMN25988870	20/12/2016	env	1954633	1954633_11	NA	NA	NA	NA	NA	NA	NA	NA	NA	F15	W45 Bed 1 Shower Drain	Shower_bath_drain	W45	geratology	Raoultella ornithinolytica	KPC-2	17478	0		14	IS4321L|IS4321R|IS5|IS5075|IS6100|ISEc22|ISEcl1|ISEhe3|ISKpn14|ISKpn21|ISKpn31|ISKpn6|ISKpn7|ISSen4	Tn4401a-1	ATTGA	ATTGA	109	96	7020-7118	Tn4401a	none	none	none	1	1	1	1	rorn	3	rorn_3	512	Tn4401a-1_ATTGA_ATTGA	NA	734
ba3f2faa-1725-400f-b999-85be5dc1f735	SAMN25988869	24/10/2016	env	1953380	1953380_21	NA	NA	NA	NA	NA	NA	NA	NA	NA	F70	W45 Beds 16 19 Shower Drain	Shower_bath_drain	W45	geratology	Cfre-ST-116	KPC-2	9907	3	IncFIA|IncFIB|IncFII	16	IS1F|IS1X2|IS26|IS30|IS6100|IS903B|ISCfr1|ISEc33|ISEc36|ISEc8|ISKpn31|ISKpn6|ISKpn7|ISVsa3|ISVsa5|Tn5403	Tn4401a-1	ATTGA|TATAC	ATTGA|TATAC	139|132	118|120	7020-7118	Tn4401a	none	none	none	1	1	1	1	cfre	6	cfre_6	817	Tn4401a-1_ATTGA|TATAC_ATTGA|TATAC	46	500
ba4a11ef-b6f9-410d-81f0-576936fdf329	SAMN25988868	05/11/2016	pat	2045151	2045151_12	4647966	151276	24/10/2016	07/11/2016	Screen	CMFT in house PCR (TaqMan) CPE Screen	KLEBSIELLA PNEUMONIAE	Ertapenem	R			Patient	AM2	acute med	Kpne-ST-17	KPC-2	20417	2	IncFIB|IncFII	9	IS1F|IS5075|IS6100|IS903B|ISKpn26|ISKpn28|ISKpn31|ISKpn6|ISKpn7	Tn4401a-1	ATTGA	ATTGA	96	115	7020-7118	Tn4401a	none	none	none	1	1	1	1	kpne	49	kpne_49	523	Tn4401a-1_ATTGA_ATTGA	61	528
ba76a226-4f75-471e-ae1f-059bb184c460	SAMN25988867	22/11/2016	env	1953844	1953844_12	NA	NA	NA	NA	NA	NA	NA	NA	NA	F45	W45 Drug Room CHWB Drain	CHWB	W45	geratology	Eclo-ST-32	KPC-2	15231	2	IncFIB|IncFII	11	IS1R|IS1X4|IS5|IS5075|IS6100|IS903B|ISKpn14|ISKpn25|ISKpn31|ISKpn6|ISKpn7	unknown-1	ATTGA	ATTGA	114	131	1498-1503|7020-7118	unknown	none	none	none	1	1	1	1	eclo	10	eclo_10	723	unknown-1_ATTGA_ATTGA	61	581
ba7730b7-fb7c-4b7d-8b03-f023fc90fa79	SAMN25988866	31/08/2016	env	1952096	1952096_13	NA	NA	NA	NA	NA	NA	NA	NA	NA	F126	W46 Bed 28 Shower Drain	Shower_bath_drain	W46	geratology	Eclo-ST-45	KPC-2	10411	3	IncHI2|IncHI2A|IncN	8	IS1X4|IS5075|IS6100|ISEc36|ISEhe3|ISKpn6|ISKpn7|ISKpn8	Tn4401a-1	AGTTG	AGTTG	117	100	7020-7118	Tn4401a	none	none	none	1	1	1	1	eclo	7	eclo_7	289	Tn4401a-1_AGTTG_AGTTG	95	703
ba94ddd7-fab6-4248-95aa-5fa35165babc	SAMN25988865	24/10/2016	env	1953322	1953322_13	NA	NA	NA	NA	NA	NA	NA	NA	NA	F76	W45 Beds 8 11 HWB Drain	HWB_drain	W45	geratology	Eclo-ST-190	KPC-2	10058	3	IncFIB|IncHI2|IncHI2A	9	IS1X2|IS6100|IS903B|ISEhe3|ISKpn20|ISKpn26|ISKpn6|ISKpn7|ISKpn8	Tn4401a-1	AGTTG	AGTTG	134	114	7020-7118	Tn4401a	none	none	none	1	1	1	1	eclo	14	eclo_14	290	Tn4401a-1_AGTTG_AGTTG	79	672
bab30bbd-2799-499d-a2f5-d9cb33704f12	SAMN25988864	25/08/2016	env	1951967	1951967_13	NA	NA	NA	NA	NA	NA	NA	NA	NA	F62	W45 Beds 24 -27 Shower Drain	Shower_bath_drain	W45	geratology	Eclo-ST-88	KPC-2	23896	6	IncFIA|IncFIB|IncFII|IncHI2|IncHI2A|IncR	13	IS1B|IS1X2|IS1X4|IS30|IS5075|IS903B|ISCfr1|ISEc36|ISKpn21|ISKpn31|ISKpn6|ISKpn7|ISKpn8	Tn4401a-unknown	ATTGA	ATTGA	77	83	7020-7118	Tn4401a	C4121T	none	none	unknown	1	1	1	eclo	2	eclo_2	956	Tn4401a-unknown_ATTGA_ATTGA	51	424
babed123-2133-4698-9236-ae0d9c78d8d4	SAMN25988863	22/11/2016	env	1953923	1953923_12	NA	NA	NA	NA	NA	NA	NA	NA	NA	A46	AM1 Bed 22 Shower Drain	Shower_bath_drain	AM1	acute med	Kpne-ST-321	KPC-2	24249	3	IncFIB|IncFII|IncR	8	IS102|ISEc33|ISEcl1|ISKpn1|ISKpn14|ISKpn6|ISKpn7|ISSen4	Tn4401a-1	ATTGA	ATTGA	112	112	7020-7118	Tn4401a	none	none	none	1	1	1	1	kpne	5	kpne_5	95	Tn4401a-1_ATTGA_ATTGA	76	124
baffd003-be24-4635-be6e-7b490a977c5b	SAMN25988862	31/10/2016	env	1953454	1953454_12	NA	NA	NA	NA	NA	NA	NA	NA	NA	F138	W46 Beds 16 19 Shower Drain	Shower_bath_drain	W46	geratology	Koxy_newST_newAllele	KPC-2	69944	2	IncFIA|IncR	9	IS1X3|IS6100|IS903B|ISEc22|ISKpn31|ISKpn6|ISKpn7|Tn3|Tn5403	Tn4401a-1	ATTGA	ATTGA	126	113	7020-7118	Tn4401a	none	none	none	1	1	0	1	koxy	NA	koxy_NA	221	Tn4401a-1_ATTGA_ATTGA	60	678
bb0515f7-dd04-4588-9467-5b26425b9472	SAMN25988861	06/12/2016	env	1954257	1954257_15	NA	NA	NA	NA	NA	NA	NA	NA	NA	F19	W45 Bed 2 Shower Drain	Shower_bath_drain	W45	geratology	Eclo-ST-45	KPC-2	10058	3	IncHI2|IncHI2A|IncN	10	IS1X4|IS5075|IS6100|IS903B|ISEc36|ISEhe3|ISKpn26|ISKpn6|ISKpn7|ISKpn8	Tn4401a-1	AGTTG	AGTTG	102	88	7020-7118	Tn4401a	none	none	none	1	1	1	1	eclo	7	eclo_7	289	Tn4401a-1_AGTTG_AGTTG	95	700
bb106ca6-41ed-4172-bf01-e7c778cd863c	SAMN25988860	25/08/2016	env	1952051	1952051_13	NA	NA	NA	NA	NA	NA	NA	NA	NA	T62	W4 Shower Rm 2 Shower Drain	Shower_bath_drain	W4	cardiac	Eclo-ST-88	KPC-2	20839	7	Col|IncFIA|IncFIB|IncFII|IncHI2|IncHI2A|IncR	10	IS1X2|IS1X4|IS30|IS5075|ISCfr1|ISKpn25|ISKpn31|ISKpn6|ISKpn7|ISKpn8	Tn4401a-1	ATTGA	ATTGA	115	141	7020-7118	Tn4401a	none	none	none	1	1	1	1	eclo	2	eclo_2	963	Tn4401a-1_ATTGA_ATTGA	10	640
bb3dcd53-8313-41be-b2d1-add0b542ba2c	SAMN25988859	15/09/2016	env	1952381	1952381_13	NA	NA	NA	NA	NA	NA	NA	NA	NA	A59	AM1 Drug Room HWB	HWB_drain	AM1	acute med	Kpne-ST-11	KPC-2	13667	3	IncFIB|IncFII|IncR	14	IS102|IS26|IS6100|IS903B|ISEc9|ISEcl1|ISKpn1|ISKpn14|ISKpn18|ISKpn28|ISKpn31|ISKpn6|ISKpn7|Tn5403	Tn4401a-1	ATTGA	ATTGA|TGTTA	182	21|184	7020-7118	Tn4401a	none	none	none	1	1	1	1	kpne	11	kpne_11	541	Tn4401a-1_ATTGA_ATTGA|TGTTA	76	112
bb3f1df8-a803-461c-bd77-2d128a4b20d0	SAMN25988858	12/12/2016	env	1954399	1954399_21	NA	NA	NA	NA	NA	NA	NA	NA	NA	A61	AM1AM2 Dirty Util Sluice	Sluice_sluice_sink	AM1_AM2	acute med	Cfre-ST-22	KPC-2	17282	6	IncFIA|IncFIB|IncFII|IncHI1A|IncHI1B|IncN	16	IS1A|IS1B|IS1X2|IS30|IS3000|IS5|IS5708|ISCfr1|ISEc36|ISEcl1|ISKox1|ISKpn21|ISKpn31|ISKpn6|ISKpn7|ISKpn8	Tn4401a-1	ATTGA	ATTGA	333	332	7020-7118	Tn4401a	none	none	none	1	1	1	1	cfre	2	cfre_2	495	Tn4401a-1_ATTGA_ATTGA	48	294
bb4bf577-03b9-466d-8ab6-7911d616cb3f	SAMN25988857	28/09/2016	env	1952699	1952699_14	NA	NA	NA	NA	NA	NA	NA	NA	NA	F45	W45 Drug Room CHWB Drain	CHWB	W45	geratology	Eclo-ST-32	KPC-2	25508	2	IncFIB|IncFII	10	IS1R|IS1X4|IS5|IS6100|IS903B|ISKpn14|ISKpn25|ISKpn31|ISKpn6|ISKpn7	Tn4401a-1	ATTGA	ATTGA	101	89	7020-7118	Tn4401a	none	none	none	1	1	1	1	eclo	10	eclo_10	774	Tn4401a-1_ATTGA_ATTGA	61	588
bb96adb4-09bb-4455-8046-b57bfb40c910	SAMN25988856	07/08/2016	pat	2215005	2215005_11	3762013	144420	04/07/2016	26/08/2016	Screen	CMFT Rapid PCR (Cepheid) CPE Screen	KLEBSIELLA PNEUMONIAE	Ertapenem	R			Patient	AM1	acute med	Kpne-ST-367	KPC-2	17634	2	IncFIB|IncFII	11	IS1A|IS4321R|IS6100|IS903B|ISKpn14|ISKpn21|ISKpn31|ISKpn34|ISKpn6|ISKpn7|ISSen4	Tn4401a-1	ATTGA	ATTGA	64	59	7020-7118	Tn4401a	none	none	none	1	1	1	1	kpne	40	kpne_40	236	Tn4401a-1_ATTGA_ATTGA	61	389
bb9f10f9-6986-4137-97f5-c33888e97b0e	SAMN25988855	26/07/2016	env	1951404	1951404_11	NA	NA	NA	NA	NA	NA	NA	NA	NA	A59	AM1 Drug Room HWB	HWB_drain	AM1	acute med	Kpne-ST-11	KPC-2	9907	4	Col|IncFIB|IncFII|IncR	13	IS102|IS1R|IS6100|IS903B|ISEc9|ISEcl1|ISKpn14|ISKpn18|ISKpn26|ISKpn28|ISKpn31|ISKpn6|ISKpn7	Tn4401a-1	AAAAC|AAGAA|ATTGA	AAGAA|ATTGA|TGTTA	22|14|109	17|78|44	7020-7118	Tn4401a	none	none	none	1	1	1	1	kpne	11	kpne_11	461	Tn4401a-1_AAAAC|AAGAA|ATTGA_AAGAA|ATTGA|TGTTA	20	103
bba15fa9-f51e-4e39-a265-356086a877be	SAMN25988854	18/07/2016	env	1951102	1951102_13	NA	NA	NA	NA	NA	NA	NA	NA	NA	A14	AM1 Beds 7 10 CHWB	CHWB	AM1	acute med	Kpne-ST-461	KPC-2	27950	3	IncFIB|IncFII|IncR	15	IS1A|IS1R|IS26|IS4321L|IS903B|ISKpn1|ISKpn21|ISKpn28|ISKpn31|ISKpn34|ISKpn6|ISKpn7|ISKpn8|ISSen4|ISSty2	Tn4401a-unknown	ATTGA	ATTGA	55	58	7020-7118	Tn4401a	T6736A	none	none	unknown	1	1	1	kpne	24	kpne_24	53	Tn4401a-unknown_ATTGA_ATTGA	76	351
bbc98c5e-f772-45f4-8816-f5f697265812	SAMN25988853	24/10/2016	env	1953308	1953308_11	NA	NA	NA	NA	NA	NA	NA	NA	NA	F44	W45 Pantry Utility Sink Drain	Utility_sink	W45	geratology	Kpne_newST_newAllele	KPC-2	17961	2	IncFIB|IncFII	15	IS186B|IS1A|IS1B|IS1X2|IS26|IS5|IS903|ISEc36|ISKpn21|ISKpn31|ISKpn34|ISKpn6|ISKpn7|ISKpn8|ISSty2	Tn4401a-1	ATTGA	ATTGA	54	56	7020-7118	Tn4401a	none	none	none	1	1	1	1	kpne	48	kpne_48	104	Tn4401a-1_ATTGA_ATTGA	61	177
bbfe36b7-34f5-459b-a121-53a9f9c3af8d	SAMN25988852	02/11/2016	env	1953532	1953532_24	NA	NA	NA	NA	NA	NA	NA	NA	NA	T33	W3 Dirty Util Sluice	Sluice_sluice_sink	W3	cardiac	Ecol-ST-12	KPC-2	10058	3	IncHI2|IncHI2A|IncQ1	20	IS100kyp|IS1397|IS186B|IS200C|IS6100|IS682|IS903B|ISEc13|ISEc16|ISEc20|ISEc38|ISEc40|ISEc41|ISEc42|ISKpn21|ISKpn26|ISKpn6|ISKpn7|ISKpn8|ISSen4	Tn4401a-1	AGTTG	AGTTG	69	81	7020-7118	Tn4401a	none	none	none	1	1	1	1	ecol	1	ecol_1	273	Tn4401a-1_AGTTG_AGTTG	96	11
bc1e4be6-316f-41b9-9888-1974347d1445	SAMN25988851	12/10/2016	env	1953130	1953130_13	NA	NA	NA	NA	NA	NA	NA	NA	NA	F19	W45 Bed 2 Shower Drain	Shower_bath_drain	W45	geratology	Eclo-ST-45	KPC-2	19652	3	IncHI2|IncHI2A|IncN	11	IS1B|IS1X4|IS5075|IS6100|IS903B|ISEc36|ISEhe3|ISKpn26|ISKpn6|ISKpn7|ISKpn8	Tn4401a-1	AGTTG	AGTTG	96	79	7020-7118	Tn4401a	none	none	none	1	1	1	1	eclo	7	eclo_7	289	Tn4401a-1_AGTTG_AGTTG	95	441
bc6b7782-8040-4ed3-bf64-0b5769dbddc7	SAMN25988850	12/12/2016	env	1954529	1954529_13	NA	NA	NA	NA	NA	NA	NA	NA	NA	F130	W46 Beds 24 -27 Shower Drain	Shower_bath_drain	W46	geratology	Kpne-ST-367	KPC-2	17634	2	IncFIB|IncFII	10	IS1A|IS6100|IS903B|ISKpn14|ISKpn21|ISKpn31|ISKpn34|ISKpn6|ISKpn7|ISSen4	Tn4401a-1	ATTGA	ATTGA	91	84	7020-7118	Tn4401a	none	none	none	1	1	1	1	kpne	40	kpne_40	236	Tn4401a-1_ATTGA_ATTGA	61	405
bc77b857-6be1-4772-9b26-08356921390a	SAMN25988849	09/08/2016	env	1951716	1951716_12	NA	NA	NA	NA	NA	NA	NA	NA	NA	A59	AM1 Drug Room HWB	HWB_drain	AM1	acute med	Kpne-ST-11	KPC-2	20179	3	IncFIB|IncFII|IncR	14	IS102|IS5075|IS6100|IS903B|ISEc9|ISEcl1|ISKpn1|ISKpn14|ISKpn18|ISKpn26|ISKpn28|ISKpn31|ISKpn6|ISKpn7	Tn4401a-1	ATTGA	ATTGA	62	59	7020-7118	Tn4401a	none	none	none	1	1	1	1	kpne	11	kpne_11	464	Tn4401a-1_ATTGA_ATTGA	76	118
bc882615-57bb-42a4-8d74-f71612415c4b	SAMN25988848	21/05/2016	pat	2020416	2020416_14	4925868	141787	20/05/2016	04/06/2016	Screen	CMFT in house PCR (TaqMan) CPE Screen	ESCHERICHIA COLI	Meropenem	R			Patient	W3	cardiac	Ecol-ST-401	KPC-2	10058	3	IncHI2|IncHI2A|p0111	16	IS186B|IS1F|IS1H|IS200C|IS5708|IS609|IS6100|IS903B|ISEc1|ISEc33|ISEcl1|ISKpn6|ISKpn7|ISKpn8|ISSen3|ISSen4	Tn4401a-1	AGTTG	AGTTG	67	72	7020-7118	Tn4401a	none	none	none	1	1	1	1	ecol	9	ecol_9	254	Tn4401a-1_AGTTG_AGTTG	98	220
bc974860-2b24-4da8-a631-f1c1846f9e8f	SAMN25988847	09/08/2016	env	1951716	1951716_14	NA	NA	NA	NA	NA	NA	NA	NA	NA	A59	AM1 Drug Room HWB	HWB_drain	AM1	acute med	Kpne-ST-11	KPC-2	19744	3	IncFIB|IncFII|IncR	13	IS102|IS5075|IS6100|IS903B|ISEc9|ISEcl1|ISKpn14|ISKpn18|ISKpn26|ISKpn28|ISKpn31|ISKpn6|ISKpn7	Tn4401a-1	ATTGA	ATTGA	88	104	7020-7118	Tn4401a	none	none	none	1	1	1	1	kpne	11	kpne_11	460	Tn4401a-1_ATTGA_ATTGA	76	119
bcd1f5c4-5463-4064-8e5e-11305995c79a	SAMN25988846	14/06/2016	env	1950818	1950818_15	NA	NA	NA	NA	NA	NA	NA	NA	NA	T8	W3W4 Doms Rm Mop Sink upper	Mop_sink	W4	cardiac	Kpne-ST-1562	KPC-2	18796	2	IncFIB|IncFII	13	IS186B|IS1A|IS1B|ISEc22|ISEc52|ISEhe3|ISKpn14|ISKpn25|ISKpn26|ISKpn31|ISKpn6|ISKpn7|ISKpn8	Tn4401a-1	ATTGA	ATTGA	76	57	7020-7118	Tn4401a	none	none	none	1	1	1	1	kpne	3	kpne_3	149	Tn4401a-1_ATTGA_ATTGA	61	183
bd5b13aa-4491-4110-9905-1b9613cb7681	SAMN25988845	12/09/2016	pat	2217307	2217307_13	4952782	423849	10/09/2016	13/09/2016	Screen	CMFT Rapid PCR (Cepheid) CPE Screen	KLEBSIELLA VARIICOLA	Ertapenem	R			Patient	W45	geratology	Kpne-ST-347	KPC-2	10212	5	IncFIB|IncFII|IncHI2|IncHI2A|IncR	11	IS1X2|IS1X4|IS6100|IS903|IS903B|ISEc36|ISKpn21|ISKpn34|ISKpn6|ISKpn7|ISKpn8	Tn4401a-1	AGTTG	AGTTG	91	76	7020-7118	Tn4401a	none	none	none	1	1	1	1	kpne	32	kpne_32	379	Tn4401a-1_AGTTG_AGTTG	69	646
bd8e13a5-9d3c-44fd-b2f7-c2ba0e59893c	SAMN25988844	12/10/2016	env	1953052	1953052_11	NA	NA	NA	NA	NA	NA	NA	NA	NA	F74	W45 Beds 12 15 Shower Drain	Shower_bath_drain	W45	geratology	Cfre-ST-22	KPC-2	20223	3	IncFIA|IncFIB|IncFII	9	IS30|IS3000|ISEc33|ISEc36|ISKpn14|ISKpn26|ISKpn31|ISKpn6|ISKpn7	Tn4401a-1	ATTGA	ATTGA	684	666	7020-7118	Tn4401a	none	none	none	1	1	1	1	cfre	2	cfre_2	194	Tn4401a-1_ATTGA_ATTGA	46	728
bd94ac1b-af80-4e92-82f3-5d8cc06a1fb7	SAMN25988843	06/12/2016	env	1954277	1954277_13	NA	NA	NA	NA	NA	NA	NA	NA	NA	F47	W45 Treatment Room CHWB Drain	CHWB	W45	geratology	Eclo-ST-32	KPC-2	56166	4	IncFIB|IncFII|IncHI2|IncHI2A	9	IS1X4|IS6100|ISEhe3|ISKpn14|ISKpn25|ISKpn31|ISKpn6|ISKpn7|ISKpn8	Tn4401a-1	ATTGA	ATTGA	117	93	7020-7118	Tn4401a	none	none	none	1	1	1	1	eclo	10	eclo_10	329	Tn4401a-1_ATTGA_ATTGA	65	710
bd9aea72-e0ee-452a-845a-523edd468666	SAMN25988842	25/04/2016	env	1950513	1950513_14	NA	NA	NA	NA	NA	NA	NA	NA	NA	T7	W3W4 Dom Rm CHWB Drain	CHWB	W4	cardiac	Raoultella ornithinolytica	KPC-2	17615	2	IncFII|IncR	9	IS1X4|IS4321R|IS6100|IS903B|ISEc36|ISKpn21|ISKpn31|ISKpn6|ISKpn7	Tn4401a-1	ATTGA	ATTGA	45	34	7020-7118	Tn4401a	none	none	none	1	1	1	1	rorn	6	rorn_6	374	Tn4401a-1_ATTGA_ATTGA	92	687
bd9afe61-1799-42a1-9d9e-2939eec5c066	SAMN25988841	02/11/2016	env	1953532	1953532_13	NA	NA	NA	NA	NA	NA	NA	NA	NA	T33	W3 Dirty Util Sluice	Sluice_sluice_sink	W3	cardiac	Eclo-ST-501	KPC-2	10058	4	IncFIB|IncHI2|IncHI2A|IncR	6	IS1X4|IS6100|IS903B|ISKpn6|ISKpn7|ISSen4	Tn4401a-unknown	AGTTG	AGTTG	94	89	7020-7118	Tn4401a	C5700A	none	none	unknown	1	1	1	eclo	24	eclo_24	265	Tn4401a-unknown_AGTTG_AGTTG	81	708
bda1a644-fdcb-49f0-a50b-4b460364ee36	SAMN25988840	24/08/2016	pat	2034728	2034728_11	3829995	439251	17/08/2016	31/08/2016	Screen	CMFT in house PCR (TaqMan) CPE Screen	KLEBSIELLA PNEUMONIAE	Meropenem	R			Patient	W46	geratology	Kpne-newST	KPC-2	33676	4	IncFIB|IncFII|IncHI2|IncHI2A	11	IS186B|IS1X4|IS4321L|IS6100|IS903B|ISKpn1|ISKpn21|ISKpn6|ISKpn7|ISKpn8|ISSen4	Tn4401a-1	AGTTG	AGTTG	56	52	7020-7118	Tn4401a	none	none	none	1	1	1	1	kpne	56	kpne_56	159	Tn4401a-1_AGTTG_AGTTG	65	268
bda4b898-34c2-4240-ae4e-0f0da736ee63	SAMN25988839	18/07/2016	env	1951065	1951065_13	NA	NA	NA	NA	NA	NA	NA	NA	NA	F46	W45 Drug Room Utility Sink	Utility_sink	W45	geratology	Eclo-ST-32	KPC-2	47160	2	IncFIB|IncFII	9	IS1R|IS1X4|IS903B|ISEc9|ISKpn14|ISKpn25|ISKpn31|ISKpn6|ISKpn7	Tn4401a-1	ATTGA	ATTGA	86	75	7020-7118	Tn4401a	none	none	none	1	1	1	1	eclo	10	eclo_10	758	Tn4401a-1_ATTGA_ATTGA	61	612
bdfe8744-b2e0-44d9-aeed-a26f9a423a31	SAMN25988838	20/09/2016	env	1952424	1952424_13	NA	NA	NA	NA	NA	NA	NA	NA	NA	T37	W3 Shower Rm 1 Shower Drain	Shower_bath_drain	W3	cardiac	Kpne-ST-11	KPC-2	11541	2	IncFIB|IncFII	12	IS1B|IS26|IS6100|ISEc9|ISKpn1|ISKpn14|ISKpn18|ISKpn26|ISKpn6|ISKpn7|ISKpn8|Tn5403	Tn4401a-1	AATAT	AATAT	58	54	7020-7118	Tn4401a	none	none	none	1	1	1	1	kpne	11	kpne_11	13	Tn4401a-1_AATAT_AATAT	61	454
be5f9854-32f9-4029-bf72-63aded65490a	SAMN25988837	19/10/2016	env	1953216	1953216_15	NA	NA	NA	NA	NA	NA	NA	NA	NA	A128	AM2 Drug Room HWB	HWB_drain	AM2	acute med	Eclo-ST-24	KPC-2	71549	4	ColRNAI|IncA/C2|IncFIB|IncFII	14	IS1326|IS1353|IS1A|IS1X4|ISCfr1|ISEc14|ISEc52|ISEc9|ISKpn14|ISKpn25|ISKpn26|ISKpn31|ISKpn6|ISKpn7	Tn4401a-1	ATTGA	ATTGA	116	105	7020-7118	Tn4401a	none	none	none	1	1	1	1	eclo	11	eclo_11	945	Tn4401a-1_ATTGA_ATTGA	36	139
be618ba8-0eaa-4cc2-b9c8-310c891ad154	SAMN25988836	09/08/2016	env	1951675	1951675_13	NA	NA	NA	NA	NA	NA	NA	NA	NA	A13	AM1 Beds 3 6 Shower Drain	Shower_bath_drain	AM1	acute med	Eclo-ST-88	KPC-2	35479	6	IncFIA|IncFIB|IncFII|IncHI2|IncHI2A|IncR	11	IS1R|IS1X4|IS30|IS5075|ISCfr1|ISEc36|ISKpn14|ISKpn31|ISKpn6|ISKpn7|ISKpn8	Tn4401a-unknown	ATTGA	ATTGA	47	50	7020-7118	Tn4401a	C4121T	none	none	unknown	1	1	1	eclo	2	eclo_2	884	Tn4401a-unknown_ATTGA_ATTGA	51	576
be72285b-c01e-4381-b540-59490543c94a	SAMN25988835	25/08/2016	env	1952064	1952064_22	NA	NA	NA	NA	NA	NA	NA	NA	NA	A21	AM1 Beds 13 16 Shower Drain	Shower_bath_drain	AM1	acute med	Eclo-ST-88	KPC-2	23818	6	IncFIA|IncFIB|IncFII|IncHI2|IncHI2A|IncR	10	IS1X2|IS1X4|IS30|IS5075|ISCfr1|ISEc36|ISKpn31|ISKpn6|ISKpn7|ISKpn8	Tn4401a-unknown	ATTGA	ATTGA	86	122	7020-7118	Tn4401a	C4121T|A9999C	none	none	unknown	1	1	1	eclo	2	eclo_2	919	Tn4401a-unknown_ATTGA_ATTGA	51	639
bec0c534-a9c7-4921-b3bf-5145c2137779	SAMN25988834	08/11/2016	env	1953677	1953677_12	NA	NA	NA	NA	NA	NA	NA	NA	NA	T10	W3 Day Rm CHWB Drain	CHWB	W3	cardiac	Eclo-ST-87	KPC-2	7862	3	IncFIB|IncHI2|IncHI2A	13	IS1X4|IS26|IS5075|IS629|IS903B|ISEcl1|ISKox1|ISKpn21|ISKpn26|ISKpn6|ISKpn7|ISKpn8|ISSen4	unknown-1	none	AGTTG	none	115	1-2188|7020-7118	unknown	none	none	none	1	1	1	1	eclo	20	eclo_20	311	unknown-1_none_AGTTG	79	683
bed607a0-cde7-448a-9a17-77ad8af40145	SAMN25988833	21/09/2016	env	1952511	1952511_14	NA	NA	NA	NA	NA	NA	NA	NA	NA	A31	AM2 Bed 12 CHWB Room	CHWB	AM2	acute med	Kpne-ST-268	KPC-2	12286	2	IncFIB|IncFII	11	IS6100|ISEc9|ISEcl1|ISKpn1|ISKpn2|ISKpn26|ISKpn28|ISKpn31|ISKpn34|ISKpn6|ISKpn7	unknown-1	ATTGA	ATTGA	138	153	1493-1509|7020-7118	unknown	none	none	none	1	1	1	1	kpne	1	kpne_1	609	unknown-1_ATTGA_ATTGA	61	756
bf2baa8b-6f19-4a1f-9970-6ae9b5aa8961	SAMN25988832	16/08/2016	env	1951879	1951879_12	NA	NA	NA	NA	NA	NA	NA	NA	NA	T77	W3W4 Dom Rm Mop Sink lower	Mop_sink	W3_W4	cardiac	Kpne-ST-34	KPC-2	23484	2	IncFIB|IncFII	15	IS102|IS186B|IS1A|IS1R|IS5075|IS6100|IS903B|ISEc22|ISKpn21|ISKpn24|ISKpn6|ISKpn7|ISPpu12|ISSty2|Tn5403	Tn4401a-1	ATTGA	ATATA	73	76	7020-7118	Tn4401a	none	none	none	1	1	1	1	kpne	25	kpne_25	378	Tn4401a-1_ATTGA_ATATA	61	52
bf42bc28-c602-4a49-973d-8bad2d9a3596	SAMN25988831	24/10/2016	env	1953356	1953356_12	NA	NA	NA	NA	NA	NA	NA	NA	NA	A46	AM1 Bed 22 Shower Drain	Shower_bath_drain	AM1	acute med	Kpne-ST-321	KPC-2	25341	3	IncFIB|IncFII|IncR	12	IS102|IS1A|IS1B|IS1F|IS903B|ISEc33|ISEcl1|ISKpn1|ISKpn14|ISKpn6|ISKpn7|ISSen4	Tn4401a-1	ATTGA	ATTGA	119	97	7020-7118	Tn4401a	none	none	none	1	1	1	1	kpne	5	kpne_5	95	Tn4401a-1_ATTGA_ATTGA	76	78
bf53d2b6-53d4-4c46-a507-248a7ec8c6c4	SAMN25988830	09/08/2016	env	1951725	1951725_11	NA	NA	NA	NA	NA	NA	NA	NA	NA	T10	W3 Day Rm CHWB Drain	CHWB	W3	cardiac	Eclo-ST-87	KPC-2	10058	3	IncFIB|IncHI2|IncHI2A	13	IS1X4|IS5075|IS6100|IS629|IS903B|ISEcl1|ISKox1|ISKpn21|ISKpn26|ISKpn6|ISKpn7|ISKpn8|ISSen4	Tn4401a-1	AGTTG	AGTTG	49	45	7020-7118	Tn4401a	none	none	none	1	1	1	1	eclo	20	eclo_20	312	Tn4401a-1_AGTTG_AGTTG	79	690
bfe14bf3-9305-46bb-b97b-6dde9ec5da59	SAMN25988829	27/12/2016	env	1954783	1954783_13	NA	NA	NA	NA	NA	NA	NA	NA	NA	T31	W3 Dirty Util CHWB Drain	CHWB	W3	cardiac	Eclo-ST-526	KPC-2	10058	3	IncFIA|IncFIB|IncR	16	IS100kyp|IS102|IS150|IS1A|IS1X2|IS1X4|IS30|IS6100|IS903B|ISEc14|ISKpn2|ISKpn28|ISKpn34|ISKpn6|ISKpn7|ISKpn8	Tn4401a-1	AGTTG	AGTTG	72	53	7020-7118	Tn4401a	none	none	none	1	1	1	1	eclo	8	eclo_8	158	Tn4401a-1_AGTTG_AGTTG	56	2
bff8586b-5364-4fcb-8231-99a425aae896	SAMN25988828	20/07/2016	env	1951180	1951180_11	NA	NA	NA	NA	NA	NA	NA	NA	NA	F113	W46 Drug Room CHWB Drain	CHWB	W46	geratology	Kpne-ST-922	KPC-2	33962	2	IncFIB|IncFII	13	IS186B|IS1F|IS1X4|IS26|IS4321R|IS5075|ISEc22|ISKpn21|ISKpn25|ISKpn31|ISKpn6|ISKpn7|ISPpu12	Tn4401a-1	ATTGA	ATTGA	42	51	7020-7118	Tn4401a	none	none	none	1	1	1	1	kpne	2	kpne_2	368	Tn4401a-1_ATTGA_ATTGA	61	230
c02836f1-7361-4667-bf4f-8f4b7768b8cc	SAMN25988827	04/08/2016	pat	2031582	2031582_15	3746291	144835	26/07/2016	09/08/2016	Screen	CMFT in house PCR (TaqMan) CPE Screen	KLEBSIELLA PNEUMONIAE	Meropenem	R			Patient	AM1	acute med	Kpne-ST-252	KPC-2	40150	3	IncFIB|IncFII|IncR	13	IS1A|IS1B|IS1F|IS5075|IS6100|IS903B|ISKpn14|ISKpn26|ISKpn34|ISKpn6|ISKpn7|ISSen4|Tn5403	Tn4401a-1	ATTGA	TGTAG	42	51	7020-7118	Tn4401a	none	none	none	1	1	1	1	kpne	21	kpne_21	581	Tn4401a-1_ATTGA_TGTAG	76	282
c06ec79a-4d6a-45c6-a675-7b10a2a98446	SAMN25988826	25/05/2016	pat	2020790	2020790_15	NA	NA	NA	NA	NA	NA	NA	NA	NA			Patient	W4	cardiac	Kpne-ST-107	KPC-2	69085	4	IncFIA|IncFIB|IncFII|IncR	11	IS1R|IS6100|IS903B|ISEc23|ISKpn1|ISKpn14|ISKpn25|ISKpn31|ISKpn6|ISKpn7|ISSen4	Tn4401a-1	ATTGA	ATTGA	56	46	7020-7118	Tn4401a	none	none	none	1	NA	NA	NA	kpne	42	kpne_42	NA	Tn4401a-1_ATTGA_ATTGA	53	622
c073bf54-c741-4e54-9dcd-6287f1407022	SAMN25988825	15/09/2016	pat	2037775	2037775_13	NA	NA	NA	NA	NA	NA	NA	NA	NA			Patient	AM1	acute med	Kpne-newST	KPC-2	12293	1	IncFII	7	IS1R|IS5075|IS6100|ISKpn1|ISKpn31|ISKpn6|ISKpn7	Tn4401a-1	ATTGA	ATTGA	126	156	7020-7118	Tn4401a	none	none	none	1	1	1	1	kpne	28	kpne_28	250	Tn4401a-1_ATTGA_ATTGA	88	621
c095e87d-7564-4734-9f31-f97f9991eefd	SAMN25988824	08/02/2016	env	1950053	1950053_12	NA	NA	NA	NA	NA	NA	NA	NA	NA	T8	W3W4 Doms Rm Mop Sink upper	Mop_sink	W3	cardiac	Enterobacter sp. BIDMC92|Enterobacter cloacae complex sp. 35699	KPC-2	26647	2	IncFIB|IncFII	13	IS1B|IS1F|IS1X2|IS1X4|IS6100|IS903B|ISKox1|ISKpn31|ISKpn6|ISKpn7|ISKpn8|ISSen4|Tn5403	Tn4401a-1	ATTGA	ATTGA	82	90	7020-7118	Tn4401a	none	none	none	1	1	1	1	eclo	21	eclo_21	297	Tn4401a-1_ATTGA_ATTGA	61	407
c0b4a626-d049-4ff5-b660-f73ca6636f1f	SAMN25988823	28/09/2016	env	1952700	1952700_11	NA	NA	NA	NA	NA	NA	NA	NA	NA	F46	W45 Drug Room Utility Sink	Utility_sink	W45	geratology	Eclo-ST-32	KPC-2	74987	2	IncFIB|IncFII	11	IS1R|IS1X4|IS5|IS5075|IS903B|ISEc9|ISKpn14|ISKpn25|ISKpn31|ISKpn6|ISKpn7	Tn4401a-1	ATTGA	ATTGA	54	75	7020-7118	Tn4401a	none	none	none	1	1	1	1	eclo	10	eclo_10	741	Tn4401a-1_ATTGA_ATTGA	61	585
c0ca9377-c801-4db9-850d-fd9011ede785	SAMN25988822	08/11/2016	env	1953643	1953643_15	NA	NA	NA	NA	NA	NA	NA	NA	NA	A25	AM1 Beds 17 20 Shower Drain	Shower_bath_drain	AM1	acute med	Kpne-ST-11	KPC-2	22193	2	IncFIB|IncFII	12	IS1B|IS1R|IS26|IS6100|ISEc9|ISKpn14|ISKpn18|ISKpn26|ISKpn6|ISKpn7|ISKpn8|Tn5403	Tn4401a-1	AATAT	AATAT	47	51	7020-7118	Tn4401a	none	none	none	1	1	1	1	kpne	11	kpne_11	7	Tn4401a-1_AATAT_AATAT	61	419
c0f02775-c5a3-4a5d-871f-bf1c8bdf3da8	SAMN25988821	15/09/2016	env	1952385	1952385_12	NA	NA	NA	NA	NA	NA	NA	NA	NA	T44	W4 Treatment Rm Utility Sink	Utility_sink	W4	cardiac	Eclo-ST-252	KPC-2	44592	5	IncFIB|IncFII|IncN|IncR|IncX3	7	IS1X2|IS5075|IS6100|IS903B|ISKpn6|ISKpn7|ISKpn8	Tn4401a-1	TTGTG	TTGTG	94	80	7020-7118	Tn4401a	none	none	none	1	1	1	1	eclo	9	eclo_9	693	Tn4401a-1_TTGTG_TTGTG	73	666
c138f678-c0cf-447e-8e60-eca8169657ee	SAMN25988820	26/07/2016	env	1951404	1951404_15	NA	NA	NA	NA	NA	NA	NA	NA	NA	A59	AM1 Drug Room HWB	HWB_drain	AM1	acute med	Kpne-ST-461	KPC-2	15260	6	Col|IncFIA|IncFIB|IncFII|IncN|IncR	11	IS186B|IS1A|IS6100|ISEhe3|ISKpn1|ISKpn24|ISKpn31|ISKpn34|ISKpn6|ISKpn7|ISKpn8	Tn4401a-1	ATTGA	ATTGA	37	55	7020-7118	Tn4401a	none	none	none	1	1	1	1	kpne	6	kpne_6	533	Tn4401a-1_ATTGA_ATTGA	11	204
c188bc0a-3228-475f-9187-d190a52f5687	SAMN25988819	29/09/2016	pat	2039846	2039846_11	4815129	45649	16/09/2016	30/09/2016	Screen	CMFT in house PCR (TaqMan) CPE Screen	CITROBACTER FREUNDII	Meropenem	R			Patient	W3	cardiac	Cfre-ST-111	KPC-2	17567	1	IncR	9	IS1X3|IS3000|IS4321R|IS903B|ISEhe3|ISKpn14|ISKpn31|ISKpn6|ISKpn7	Tn4401a-1	ATTGA	ATTGA	243	248	7020-7118	Tn4401a	none	none	none	1	1	1	1	cfre	7	cfre_7	389	Tn4401a-1_ATTGA_ATTGA	101	676
c1a5b6ac-9e53-4f15-aefd-93381dd79feb	SAMN25988818	18/07/2016	env	1951102	1951102_15	NA	NA	NA	NA	NA	NA	NA	NA	NA	A14	AM1 Beds 7 10 CHWB	CHWB	AM1	acute med	Kpne-ST-461	KPC-2	28661	3	IncFIB|IncFII|IncR	15	IS1A|IS1R|IS26|IS4321L|IS903B|ISKpn1|ISKpn14|ISKpn21|ISKpn28|ISKpn31|ISKpn6|ISKpn7|ISKpn8|ISSen4|ISSty2	Tn4401a-unknown	ATTGA	ATTGA	70	82	7020-7118	Tn4401a	T6736A	none	none	unknown	1	1	1	kpne	24	kpne_24	52	Tn4401a-unknown_ATTGA_ATTGA	76	350
c1afd27a-bffa-4a69-8636-707c79b4a4bc	SAMN25988817	12/10/2016	env	1953028	1953028_13	NA	NA	NA	NA	NA	NA	NA	NA	NA	F46	W45 Drug Room Utility Sink	Utility_sink	W45	geratology	Eclo-ST-32	KPC-2	91754	2	IncFIB|IncFII	10	IS1R|IS1X4|IS5075|IS903B|ISEc9|ISKpn14|ISKpn25|ISKpn31|ISKpn6|ISKpn7	Tn4401a-1	ATTGA	ATTGA	87	103	7020-7118	Tn4401a	none	none	none	1	1	1	1	eclo	10	eclo_10	761	Tn4401a-1_ATTGA_ATTGA	61	601
c1d84c9f-5ef1-4fef-bf66-52c35ba1e416	SAMN25988816	02/11/2016	env	1953532	1953532_23	NA	NA	NA	NA	NA	NA	NA	NA	NA	T33	W3 Dirty Util Sluice	Sluice_sluice_sink	W3	cardiac	Ecol-ST-12	KPC-2	10058	3	IncHI2|IncHI2A|IncQ1	20	IS100kyp|IS1397|IS186B|IS200C|IS6100|IS682|IS903B|ISEc13|ISEc16|ISEc20|ISEc38|ISEc40|ISEc41|ISEc42|ISKpn21|ISKpn26|ISKpn6|ISKpn7|ISKpn8|ISSen4	Tn4401a-1	AGTTG	AGTTG	81	65	7020-7118	Tn4401a	none	none	none	1	1	1	1	ecol	1	ecol_1	272	Tn4401a-1_AGTTG_AGTTG	96	11
c2427538-aa9c-4814-a76f-22209367986f	SAMN25988815	12/08/2016	pat	2215439	2215439_13	4855296	163648	31/07/2016	27/09/2016	Screen	CMFT Rapid PCR (Cepheid) CPE Screen	KLEBSIELLA PNEUMONIAE	Meropenem	R			Patient	AM1	acute med	Kpne-ST-252	KPC-2	17024	2	IncFIB|IncFII	13	IS1A|IS1B|IS1F|IS1X4|IS5075|IS6100|ISEc22|ISKpn14|ISKpn24|ISKpn31|ISKpn6|ISKpn7|ISSen4	Tn4401a-1	ATTGA	ATTGA	68	53	7020-7118	Tn4401a	none	none	none	1	1	1	1	kpne	9	kpne_9	537	Tn4401a-1_ATTGA_ATTGA	61	277
c25582c8-d0f8-4223-89e1-f3d37ad2ad3e	SAMN25988814	08/10/2016	pat	2219047	2219047_15	3995850	136996	05/10/2016	16/11/2016	Screen	CMFT Rapid PCR (Cepheid) CPE Screen	KLEBSIELLA PNEUMONIAE	Meropenem	R			Patient	AM1	acute med	Kpne-ST-643	KPC-2	10058	4	IncFIB|IncFII|IncHI2|IncHI2A	15	IS1A|IS1B|IS1F|IS6100|IS903B|ISKox1|ISKpn1|ISKpn14|ISKpn21|ISKpn24|ISKpn28|ISKpn34|ISKpn6|ISKpn7|ISSen4	Tn4401a-1	AGTTG	AGTTG	94	94	7020-7118	Tn4401a	none	none	none	1	1	1	1	kpne	12	kpne_12	261	Tn4401a-1_AGTTG_AGTTG	65	284
c25a5f1a-d5d7-4761-ab05-16c077776d57	SAMN25988813	12/12/2016	env	1954404	1954404_22	NA	NA	NA	NA	NA	NA	NA	NA	NA	A13	AM1 Beds 3 6 Shower Drain	Shower_bath_drain	AM1	acute med	Cfre-ST-114	KPC-2	76451	2	IncFIB|IncN	13	IS1B|IS26|IS30|IS5075|IS6100|ISCfr1|ISEc33|ISEc36|ISKpn26|ISKpn31|ISKpn6|ISKpn7|ISSen4	Tn4401a-1	ATTGA	ATTGA	148	133	7020-7118	Tn4401a	none	none	none	1	1	1	1	cfre	3	cfre_3	833	Tn4401a-1_ATTGA_ATTGA	84	447
c2cc385e-8d2f-4c43-a848-25e966a9bd49	SAMN25988812	18/10/2016	env	1953165	1953165_15	NA	NA	NA	NA	NA	NA	NA	NA	NA	F130	W46 Beds 24 -27 Shower Drain	Shower_bath_drain	W46	geratology	Kpne-newST	KPC-2	17537	3	IncFIA|IncFIB|IncFII	14	IS186B|IS1F|IS26|IS5075|IS903B|ISEc33|ISKpn1|ISKpn21|ISKpn24|ISKpn31|ISKpn6|ISKpn7|ISKpn8|ISSen4	Tn4401a-1	ATTGA	ATTGA	73	63	7020-7118	Tn4401a	none	none	none	1	1	1	1	kpne	22	kpne_22	8	Tn4401a-1_ATTGA_ATTGA	46	248
c2d76cd2-dd2a-41b1-999b-d4f9bf3e6d76	SAMN25988811	15/08/2016	pat	2033262	2033262_11	3674334	334253	13/08/2016	15/08/2016	Screen	CMFT in house PCR (TaqMan) CPE Screen	ENTEROBACTER CLOACAE	Ertapenem	R			Patient	AM2	acute med	Eclo-ST-104	KPC-2	10058	3	IncFIB|IncHI2|IncHI2A	12	IS1A|IS1B|IS1X4|IS6100|IS629|ISEc14|ISEhe3|ISKpn21|ISKpn26|ISKpn6|ISKpn7|ISKpn8	Tn4401a-1	AGTTG	AGTTG	79	61	7020-7118	Tn4401a	none	none	none	1	1	1	1	eclo	17	eclo_17	320	Tn4401a-1_AGTTG_AGTTG	79	297
c2fe2417-cb76-4843-8bd3-e13f19bb778e	SAMN25988810	14/06/2016	env	1950800	1950800_14	NA	NA	NA	NA	NA	NA	NA	NA	NA	T43	W4 Treatment Rm CHWB Drain	CHWB	W4	cardiac	Eclo-ST-252	KPC-2	59317	5	IncFIB|IncFII|IncN|IncR|IncX3	7	IS1R|IS1X2|IS5075|IS6100|ISKpn6|ISKpn7|ISKpn8	Tn4401a-1	TTGTG	TTGTG	63	75	7020-7118	Tn4401a	none	none	none	1	1	1	1	eclo	9	eclo_9	693	Tn4401a-1_TTGTG_TTGTG	73	560
c34761f7-6e47-4ef3-bbfe-d7632646fb47	SAMN25988809	04/08/2016	pat	2214817	2214817_11	NA	NA	NA	NA	NA	NA	NA	NA	NA			Patient	W45	geratology	Eclo-ST-175	KPC-2	10058	2	IncHI2|IncHI2A	10	IS1B|IS1X4|IS6100|IS903B|ISEc14|ISKpn26|ISKpn6|ISKpn7|ISKpn8|ISSen4	Tn4401a-1	AGTTG	AGTTG	96	106	7020-7118	Tn4401a	none	none	none	1	1	1	1	eclo	15	eclo_15	284	Tn4401a-1_AGTTG_AGTTG	93	443
c34dfa9c-38be-46b3-abc7-ca12c4dca01d	SAMN25988808	22/11/2016	env	1953987	1953987_12	NA	NA	NA	NA	NA	NA	NA	NA	NA	T77	W3W4 Dom Rm Mop Sink lower	Mop_sink	W3_W4	cardiac	Kpne-newST	KPC-2	15234	3	IncFIB|IncFII|IncR	12	IS186B|IS1A|IS2|IS903B|ISEc52|ISKpn14|ISKpn21|ISKpn31|ISKpn34|ISKpn6|ISKpn7|ISSen4	Tn4401a-1	ATTGA	ATTGA	131	124	7020-7118	Tn4401a	none	none	none	1	1	1	1	kpne	8	kpne_8	73	Tn4401a-1_ATTGA_ATTGA	76	197
c3957e5b-93cb-43b5-a70a-339d9951da01	SAMN25988807	12/12/2016	env	1954471	1954471_13	NA	NA	NA	NA	NA	NA	NA	NA	NA	T7	W3W4 Dom Rm CHWB Drain	CHWB	W3_W4	cardiac	Koxy-ST-50	KPC-2	10058	5	IncFIB|IncFII|IncHI2|IncHI2A|IncN	11	IS1A|IS1B|IS5075|IS6100|IS903B|ISEc52|ISEcl1|ISKpn21|ISKpn6|ISKpn7|Tn5403	Tn4401a-1	AGTTG	AGTTG	90	77	7020-7118	Tn4401a	none	none	none	1	1	0	1	koxy	NA	koxy_NA	276	Tn4401a-1_AGTTG_AGTTG	66	304
c3c43e3f-6ef2-44ce-9146-0705c33cf2e8	SAMN25988806	31/08/2016	env	1952106	1952106_11	NA	NA	NA	NA	NA	NA	NA	NA	NA	F138	W46 Beds 16 19 Shower Drain	Shower_bath_drain	W46	geratology	Cfre-ST-22	KPC-2	20223	3	IncFIA|IncFIB|IncFII	10	IS30|IS3000|ISEc33|ISEc36|ISKpn14|ISKpn26|ISKpn28|ISKpn31|ISKpn6|ISKpn7	Tn4401a-1	ATTGA	ATTGA	100	106	7020-7118	Tn4401a	none	none	none	1	1	1	1	cfre	2	cfre_2	199	Tn4401a-1_ATTGA_ATTGA	46	727
c3ce8af9-06c9-49cf-b9b9-46c50004d844	SAMN25988805	15/09/2016	env	1952417	1952417_12	NA	NA	NA	NA	NA	NA	NA	NA	NA	T27	W3 Bay C Shower Drain	Shower_bath_drain	W3	cardiac	Pluralibacter gergoviae	KPC-2	10058	5	IncFIB|IncFII|IncHI2|IncHI2A|IncN	9	IS5075|IS6100|IS903|IS903B|ISKpn24|ISKpn26|ISKpn6|ISKpn7|ISKpn8	Tn4401a-1	AGTTG	AGTTG	68	78	7020-7118	Tn4401a	none	none	none	1	1	0	1	plur	NA	plur_NA	394	Tn4401a-1_AGTTG_AGTTG	66	741
c3f61926-0009-417b-88ef-f121db26a6a0	SAMN25988804	24/10/2016	env	1953310	1953310_12	NA	NA	NA	NA	NA	NA	NA	NA	NA	F46	W45 Drug Room Utility Sink	Utility_sink	W45	geratology	Eclo-ST-32	KPC-2	47160	2	IncFIB|IncFII	10	IS1R|IS1X4|IS5|IS903B|ISEc9|ISKpn14|ISKpn25|ISKpn31|ISKpn6|ISKpn7	Tn4401a-1	ATTGA	ATTGA	95	108	7020-7118	Tn4401a	none	none	none	1	1	1	1	eclo	10	eclo_10	727	Tn4401a-1_ATTGA_ATTGA	61	593
c407e888-e0bc-4f74-9936-2ad1ef84a163	SAMN25988803	07/12/2016	env	1954338	1954338_12	NA	NA	NA	NA	NA	NA	NA	NA	NA	T62	W4 Shower Rm 2 Shower Drain	Shower_bath_drain	W4	cardiac	Citrobacter farmeri GTC 1319	KPC-2	48783	2	Col|ColpVC	10	IS1B|IS26|IS30H|IS5075|IS903B|ISEc9|ISKpn21|ISKpn6|ISKpn7|ISSen4	Tn4401a-1	AGAGT	AGAGT	301	300	7020-7118	Tn4401a	none	none	none	1	1	0	1	cfar	NA	cfar_NA	600	Tn4401a-1_AGAGT_AGAGT	6	450
c4b23025-0ae2-4322-9608-8be64a1828cb	SAMN25988802	06/12/2016	env	1954187	1954187_13	NA	NA	NA	NA	NA	NA	NA	NA	NA	A5	AM1 Bed 1 Shower Drain	Shower_bath_drain	AM1	acute med	Kpne-ST-268	KPC-2	18012	2	IncFIB|IncFII	11	IS1F|IS6100|IS903B|ISEcl1|ISKpn1|ISKpn2|ISKpn28|ISKpn31|ISKpn34|ISKpn6|ISKpn7	Tn4401a-1	ATTGA	ATTGA	94	95	7020-7118	Tn4401a	none	none	none	1	1	1	1	kpne	1	kpne_1	562	Tn4401a-1_ATTGA_ATTGA	61	534
c4bde12f-4e3a-44fa-bfd8-636fab156cb7	SAMN25988801	03/08/2016	env	1951595	1951595_14	NA	NA	NA	NA	NA	NA	NA	NA	NA	A95	AM2 Bed 11 Shower Drain	Shower_bath_drain	AM2	acute med	Eclo-ST-88	KPC-2	35484	6	IncFIA|IncFIB|IncFII|IncHI2|IncHI2A|IncR	12	IS1B|IS1X2|IS1X4|IS30|IS5075|ISCfr1|ISEc36|ISKpn14|ISKpn31|ISKpn6|ISKpn7|ISKpn8	Tn4401a-unknown	ATTGA	ATTGA	64	61	7020-7118	Tn4401a	C4121T	none	none	unknown	1	1	1	eclo	2	eclo_2	929	Tn4401a-unknown_ATTGA_ATTGA	51	427
c4bff246-02fe-4e26-b084-56cdc86b778d	SAMN25988800	18/07/2016	env	1951064	1951064_13	NA	NA	NA	NA	NA	NA	NA	NA	NA	F45	W45 Drug Room CHWB Drain	CHWB	W45	geratology	Eclo-ST-32	KPC-2	39539	2	IncFIB|IncFII	12	IS1R|IS1X4|IS5|IS5075|IS6100|IS903B|ISEhe3|ISKpn14|ISKpn25|ISKpn31|ISKpn6|ISKpn7	Tn4401a-1	ATTGA	ATTGA	98	65	7020-7118	Tn4401a	none	none	none	1	1	1	1	eclo	10	eclo_10	778	Tn4401a-1_ATTGA_ATTGA	61	580
c4ff06ec-ea93-49b9-a345-2240ab8b8097	SAMN25988799	22/11/2016	env	1953986	1953986_15	NA	NA	NA	NA	NA	NA	NA	NA	NA	T8	W3W4 Doms Rm Mop Sink upper	Mop_sink	W3_W4	cardiac	Kpne-ST-1429	KPC-2	15845	2	IncFIB|IncFII	14	IS186B|IS1F|IS903B|ISEc22|ISEhe3|ISKox1|ISKpn2|ISKpn21|ISKpn24|ISKpn34|ISKpn6|ISKpn7|ISPpu12|Tn5403	Tn4401a-1	ATTGA	ATATA	124	128	7020-7118	Tn4401a	none	none	none	1	1	1	1	kpne	15	kpne_15	456	Tn4401a-1_ATTGA_ATATA	61	249
c543659d-0240-4bdb-a019-f9aac4ff3815	SAMN25988798	28/09/2016	env	1952661	1952661_23	NA	NA	NA	NA	NA	NA	NA	NA	NA	A61	AM1AM2 Dirty Util Sluice	Sluice_sluice_sink	AM1_AM2	acute med	Cfre-ST-22	KPC-2	17282	5	IncFIA|IncFIB|IncFII|IncHI1A|IncHI1B	15	IS1A|IS1X2|IS30|IS3000|IS5708|IS6100|ISCfr1|ISEc36|ISEcl1|ISKox1|ISKpn21|ISKpn31|ISKpn6|ISKpn7|ISKpn8	Tn4401a-1	ATTGA	ATTGA	296	296	7020-7118	Tn4401a	none	none	none	1	1	1	1	cfre	2	cfre_2	849	Tn4401a-1_ATTGA_ATTGA	47	366
c56b5d2c-bb36-4285-9dbc-d8891c79ca3a	SAMN25988797	01/10/2016	pat	2218584	2218584_12	4075302	157529	24/09/2016	04/10/2016	Screen	CMFT Rapid PCR (Cepheid) CPE Screen	KLEBSIELLA PNEUMONIAE	Meropenem	R			Patient	AM1	acute med	Kpne-ST-321	KPC-2	16288	3	IncFIB|IncFII|IncR	9	IS102|IS1F|ISEc33|ISEcl1|ISKpn1|ISKpn14|ISKpn6|ISKpn7|ISSen4	Tn4401a-1	ATTGA	ATTGA	113	99	7020-7118	Tn4401a	none	none	none	1	1	1	1	kpne	5	kpne_5	95	Tn4401a-1_ATTGA_ATTGA	76	102
c58e0554-2211-4c5f-8b82-e46c2f722d54	SAMN25988796	29/11/2016	env	1954039	1954039_12	NA	NA	NA	NA	NA	NA	NA	NA	NA	F143	W46 Beds 8 11 CHWB Drain	CHWB	W46	geratology	Kpne-ST-34	KPC-2	18806	3	IncFIA|IncFIB|IncFII	9	IS1A|IS1F|IS903B|ISKpn14|ISKpn21|ISKpn31|ISKpn6|ISKpn7|ISSen4	Tn4401a-1	ATTGA	ATTGA	85	83	7020-7118	Tn4401a	none	none	none	1	1	1	1	kpne	30	kpne_30	110	Tn4401a-1_ATTGA_ATTGA	46	335
c594d917-5001-4bdc-8880-5aaac662ac5c	SAMN25988795	20/12/2016	env	1954622	1954622_12	NA	NA	NA	NA	NA	NA	NA	NA	NA	T4	W3W4 M Staff WC HWB Drain	HWB_drain	W3_W4	cardiac	Kpne_newST_newAllele	KPC-2	50228	2	IncFIB|IncFII	12	IS1B|IS26|IS6100|ISEc22|ISEc9|ISKpn14|ISKpn18|ISKpn26|ISKpn6|ISKpn7|ISKpn8|Tn5403	Tn4401a-1	AATAT	AATAT	54	56	7020-7118	Tn4401a	none	none	none	1	1	1	1	kpne	11	kpne_11	7	Tn4401a-1_AATAT_AATAT	61	453
c59a5c0d-c88e-4060-bf3c-ccadac651bc2	SAMN25988794	20/09/2016	env	1952485	1952485_25	NA	NA	NA	NA	NA	NA	NA	NA	NA	F114	W46 Drug Room Utility Sink	Utility_sink	W46	geratology	Eclo-ST-32	KPC-2	10058	4	IncFII|IncHI2|IncHI2A|IncR	11	IS1F|IS1X4|IS5075|IS903B|ISEc33|ISEcl1|ISKpn26|ISKpn6|ISKpn7|ISKpn8|Tn5403	Tn4401a-1	AGTTG	AGTTG	163	135	7020-7118	Tn4401a	none	none	none	1	1	1	1	eclo	2	eclo_2	746	Tn4401a-1_AGTTG_AGTTG	90	513
c5f2dce8-44f1-4081-8468-09181c0d2fb5	SAMN25988793	08/11/2016	env	1953632	1953632_13	NA	NA	NA	NA	NA	NA	NA	NA	NA	A17	AM1 Beds 7 10 Shower Drain	Shower_bath_drain	AM1	acute med	Kpne-ST-461	KPC-2	28661	3	IncFIB|IncFII|IncR	17	IS1A|IS1R|IS1X4|IS26|IS4321L|IS903B|ISKpn1|ISKpn14|ISKpn21|ISKpn28|ISKpn31|ISKpn34|ISKpn6|ISKpn7|ISKpn8|ISSen4|ISSty2	Tn4401a-unknown	ATTGA	ATTGA	89	89	7020-7118	Tn4401a	T6736A	none	none	unknown	1	1	1	kpne	24	kpne_24	53	Tn4401a-unknown_ATTGA_ATTGA	76	347
c64c7c4c-e045-4cc4-95ac-15dd8cbb4b35	SAMN25988792	24/10/2016	env	1953365	1953365_14	NA	NA	NA	NA	NA	NA	NA	NA	NA	A59	AM1 Drug Room HWB	HWB_drain	AM1	acute med	Kpne-ST-11	KPC-2	14047	3	IncFIB|IncFII|IncR	11	IS102|IS26|IS903B|ISEc9|ISEcl1|ISKpn1|ISKpn14|ISKpn18|ISKpn28|ISKpn6|ISKpn7	Tn4401a-1	ATTGA	TGTTA	165	204	7020-7118	Tn4401a	none	none	none	1	1	1	1	kpne	11	kpne_11	6	Tn4401a-1_ATTGA_TGTTA	76	115
c64d8376-84e4-4cc8-80dc-250475200f2e	SAMN25988791	24/10/2016	env	1953394	1953394_12	NA	NA	NA	NA	NA	NA	NA	NA	NA	T15	W3 Side Rm 3 HWB Drain	HWB_drain	W3	cardiac	Eclo-ST-88	KPC-2	20839	7	Col|IncFIA|IncFIB|IncFII|IncHI2|IncHI2A|IncR	13	IS1B|IS1X2|IS1X4|IS30|IS5075|IS903B|ISCfr1|ISKpn14|ISKpn25|ISKpn31|ISKpn6|ISKpn7|ISKpn8	Tn4401a-1	ATTGA	ATTGA	135	99	7020-7118	Tn4401a	none	none	none	1	1	1	1	eclo	2	eclo_2	962	Tn4401a-1_ATTGA_ATTGA	10	426
c668110c-3d6d-45de-a6af-148a2cb4d37b	SAMN25988790	07/08/2016	pat	2215011	2215011_12	4817154	417238	29/07/2016	09/08/2016	Screen	CMFT Rapid PCR (Cepheid) CPE Screen	KLEBSIELLA PNEUMONIAE	Ertapenem	R			Patient	AM1	acute med	Kpne-ST-252	KPC-2	17024	2	IncFIB|IncFII	14	IS102|IS1A|IS1F|IS1X4|IS5075|IS6100|ISEc22|ISKpn14|ISKpn24|ISKpn26|ISKpn31|ISKpn6|ISKpn7|ISSen4	Tn4401a-1	ATTGA	ATTGA	34	45	7020-7118	Tn4401a	none	none	none	1	1	1	1	kpne	9	kpne_9	593	Tn4401a-1_ATTGA_ATTGA	61	84
c6c7b78b-8fde-484b-ab7d-95803739cd2a	SAMN25988789	20/12/2016	env	1954550	1954550_11	NA	NA	NA	NA	NA	NA	NA	NA	NA	A9	AM1 Bed 2 Shower Drain	Shower_bath_drain	AM1	acute med	Kpne-ST-268	KPC-2	17478	2	IncFIB|IncFII	13	IS1F|IS6100|IS903B|ISEc9|ISEcl1|ISKpn1|ISKpn2|ISKpn26|ISKpn28|ISKpn31|ISKpn34|ISKpn6|ISKpn7	Tn4401a-1	ATTGA	ATTGA	93	102	7020-7118	Tn4401a	none	none	none	1	1	1	1	kpne	1	kpne_1	639	Tn4401a-1_ATTGA_ATTGA	61	533
c6ea6deb-fcce-49af-8979-0bdf4e341b68	SAMN25988788	19/10/2016	env	1953215	1953215_21	NA	NA	NA	NA	NA	NA	NA	NA	NA	A127	AM2 Beds 25 28 Shower Drain	Shower_bath_drain	AM2	acute med	Cfre-ST-114	KPC-2	103817	3	IncFIB|IncL/M|IncN	10	IS26|IS30|IS6100|IS903B|ISCfr1|ISEc36|ISKpn31|ISKpn6|ISKpn7|ISSen4	Tn4401a-1	ATTGA	ATTGA	103	113	7020-7118	Tn4401a	none	none	none	1	1	1	1	cfre	3	cfre_3	850	Tn4401a-1_ATTGA_ATTGA	83	717
c6ecae46-7d5f-4914-a566-ad5db6fc2d1a	SAMN25988787	25/01/2016	env	2003040	2003040_11	NA	NA	NA	NA	NA	NA	NA	NA	NA	T77	W3W4 Dom Rm Mop Sink lower	Mop_sink	W3_W4	cardiac	Kpne-ST-347	KPC-2	12140	5	IncFIB|IncFII|IncHI2|IncHI2A|IncR	12	IS102|IS1X4|IS6100|IS903|IS903B|ISEc36|ISKpn21|ISKpn26|ISKpn34|ISKpn6|ISKpn7|ISKpn8	Tn4401a-1	AGTTG	AGTTG	74	41	7020-7118	Tn4401a	none	none	none	1	1	1	1	kpne	32	kpne_32	380	Tn4401a-1_AGTTG_AGTTG	69	107
c6f4ebdd-8573-4f06-ac7c-87daa7f38a19	SAMN25988786	25/08/2016	env	1952051	1952051_11	NA	NA	NA	NA	NA	NA	NA	NA	NA	T62	W4 Shower Rm 2 Shower Drain	Shower_bath_drain	W4	cardiac	Eclo-ST-88	KPC-2	20839	7	Col|IncFIA|IncFIB|IncFII|IncHI2|IncHI2A|IncR	10	IS1X2|IS1X4|IS30|IS5075|ISCfr1|ISKpn25|ISKpn31|ISKpn6|ISKpn7|ISKpn8	Tn4401a-1	ATTGA	ATTGA	92	89	7020-7118	Tn4401a	none	none	none	1	1	1	1	eclo	2	eclo_2	928	Tn4401a-1_ATTGA_ATTGA	10	640
c6f5df4d-65ab-4222-8705-1b9066b80602	SAMN25988785	22/11/2016	env	1954017	1954017_13	NA	NA	NA	NA	NA	NA	NA	NA	NA	T43	W4 Treatment Rm CHWB Drain	CHWB	W4	cardiac	Eclo-ST-32	KPC-2	14849	3	IncFIB|IncFII|IncR	13	IS186B|IS1X4|IS4321R|IS5075|IS6100|ISKpn21|ISKpn26|ISKpn31|ISKpn34|ISKpn6|ISKpn7|ISSen4|ISSpu2	Tn4401a-1	ATTGA	ATTGA	113	106	7020-7118	Tn4401a	none	none	none	1	1	1	1	eclo	19	eclo_19	767	Tn4401a-1_ATTGA_ATTGA	76	269
c6fe5349-f87a-4178-97b4-c44a205ff751	SAMN25988784	31/08/2016	env	1952203	1952203_15	NA	NA	NA	NA	NA	NA	NA	NA	NA	F121	W46 Dom Room Mop Sink upper	Mop_sink	W46	geratology	Kpne-ST-841	KPC-2	28325	3	IncFIB|IncFII|IncR	12	IS186B|IS1S|IS1X4|IS26|ISEc36|ISKpn24|ISKpn28|ISKpn34|ISKpn6|ISKpn7|ISPpu12|ISSpu2	Tn4401a-1	ATTGA	ATATA	486	448	7020-7118	Tn4401a	none	none	none	1	1	1	1	kpne	29	kpne_29	77	Tn4401a-1_ATTGA_ATATA	76	261
c757fb2d-86a1-41b6-a2fc-baf3341d24a3	SAMN25988783	20/09/2016	env	1952439	1952439_12	NA	NA	NA	NA	NA	NA	NA	NA	NA	T44	W4 Treatment Rm Utility Sink	Utility_sink	W4	cardiac	Eclo-ST-252	KPC-2	44592	5	IncFIB|IncFII|IncN|IncR|IncX3	9	IS1R|IS1X2|IS5075|IS6100|ISEcl1|ISKpn1|ISKpn6|ISKpn7|ISKpn8	Tn4401a-1	TTGTG	TTGTG	149	129	7020-7118	Tn4401a	none	none	none	1	1	1	1	eclo	9	eclo_9	701	Tn4401a-1_TTGTG_TTGTG	73	559
c76e07d3-6be6-4f9e-9a74-86c48089a7ed	SAMN25988782	26/07/2016	env	1951405	1951405_11	NA	NA	NA	NA	NA	NA	NA	NA	NA	A60	AM1 Treatment Room CHWB	CHWB	AM1	acute med	Kpne-ST-461	KPC-2	15260	6	Col|IncFIA|IncFIB|IncFII|IncN|IncR	13	IS102|IS186B|IS1A|IS6100|IS903B|ISEhe3|ISKpn1|ISKpn24|ISKpn31|ISKpn34|ISKpn6|ISKpn7|ISKpn8	Tn4401a-1	ATTGA	ATTGA	34	43	7020-7118	Tn4401a	none	none	none	1	1	1	1	kpne	6	kpne_6	532	Tn4401a-1_ATTGA_ATTGA	11	55
c7733767-d641-404c-8e70-f3579192e74c	SAMN25988781	27/12/2016	env	1954794	1954794_11	NA	NA	NA	NA	NA	NA	NA	NA	NA	T7	W3W4 Dom Rm CHWB Drain	CHWB	W3_W4	cardiac	Eclo-ST-32	KPC-2	54158	5	IncFIB|IncFII|IncHI2|IncHI2A|IncR	15	IS102|IS1247|IS1B|IS1X4|IS4321R|IS5075|ISEcl1|ISEhe3|ISKpn14|ISKpn26|ISKpn31|ISKpn6|ISKpn7|ISKpn8|ISSen4	Tn4401a-1	ATTGA	ATTGA	101	84	7020-7118	Tn4401a	none	none	none	1	1	1	1	eclo	13	eclo_13	422	Tn4401a-1_ATTGA_ATTGA	69	30
c776fbcf-db7e-4bf9-8685-8c8dfade0b38	SAMN25988780	24/10/2016	env	1953393	1953393_24	NA	NA	NA	NA	NA	NA	NA	NA	NA	T14	W3 Side Rm 3 Toilet	Toilet	W3	cardiac	Kpne-ST-478	KPC-2	14771	3	IncFIB|IncFII|IncR	11	IS1A|IS1X2|IS5075|IS6100|IS903B|ISKox1|ISKpn2|ISKpn31|ISKpn6|ISKpn7|ISSen3	Tn4401a-1	ATTGA	ATTGA	124	102	7020-7118	Tn4401a	none	none	none	1	1	1	1	kpne	14	kpne_14	542	Tn4401a-1_ATTGA_ATTGA	76	367
c79e2610-9fe7-4a11-9426-bf4177a0ef8f	SAMN25988779	24/05/2016	pat	2020596	2020596_12	4652189	371822	23/05/2016	26/05/2016	Screen	CMFT in house PCR (TaqMan) CPE Screen	ESCHERICHIA COLI	Meropenem	R			Patient	W4	cardiac	Ecol-ST-410	KPC-2	59853	4	IncB/O/K/Z|IncFIA|IncFIB|IncFII	14	IS100kyp|IS150|IS1A|IS30|IS609|IS6100|ISEc1|ISEc9|ISKpn14|ISKpn25|ISKpn26|ISKpn31|ISKpn6|ISKpn7	Tn4401a-1	ATTGA	ATTGA	87	84	7020-7118	Tn4401a	none	none	none	1	1	1	1	ecol	5	ecol_5	900	Tn4401a-1_ATTGA_ATTGA	43	14
c7a90c9c-c340-4276-b78e-0b2ac5f30a16	SAMN25988778	22/11/2016	env	1954017	1954017_14	NA	NA	NA	NA	NA	NA	NA	NA	NA	T43	W4 Treatment Rm CHWB Drain	CHWB	W4	cardiac	Eclo-ST-32	KPC-2	25581	3	IncFIB|IncFII|IncR	12	IS186B|IS1X4|IS5075|ISKpn21|ISKpn26|ISKpn31|ISKpn34|ISKpn6|ISKpn7|ISSen3|ISSen4|ISSpu2	Tn4401a-1	ATTGA	ATTGA	136	152	7020-7118	Tn4401a	none	none	none	1	1	1	1	eclo	19	eclo_19	323	Tn4401a-1_ATTGA_ATTGA	76	272
c7b2928c-f26b-42ae-9142-804a5bcc73c1	SAMN25988777	24/05/2016	pat	2209976	2209976_11	4652189	371822	23/05/2016	26/05/2016	Screen	CMFT Rapid PCR (Cepheid) CPE Screen	ESCHERICHIA COLI	Meropenem	R			Patient	W4	cardiac	Ecol-ST-410	KPC-2	59853	4	IncB/O/K/Z|IncFIA|IncFIB|IncFII	13	IS150|IS1A|IS30|IS609|IS6100|ISEc1|ISEc9|ISKpn14|ISKpn25|ISKpn26|ISKpn31|ISKpn6|ISKpn7	Tn4401a-1	ATTGA	ATTGA	123	97	7020-7118	Tn4401a	none	none	none	1	1	1	1	ecol	5	ecol_5	899	Tn4401a-1_ATTGA_ATTGA	43	149
c7eff7b5-03cb-48d8-9bf1-7ed306ee515c	SAMN25988776	12/10/2016	env	1953093	1953093_14	NA	NA	NA	NA	NA	NA	NA	NA	NA	A59	AM1 Drug Room HWB	HWB_drain	AM1	acute med	Kpne-ST-11	KPC-2	33454	3	IncFIB|IncFII|IncR	11	IS102|IS26|IS903B|ISEc9|ISEcl1|ISKpn14|ISKpn18|ISKpn26|ISKpn28|ISKpn6|ISKpn7	Tn4401a-1	ATTGA	TGTTA	153	106	7020-7118	Tn4401a	none	none	none	1	1	1	1	kpne	11	kpne_11	6	Tn4401a-1_ATTGA_TGTTA	76	116
c7ffc502-66c7-4d93-b07b-8b4e6a47acf1	SAMN25988775	26/07/2016	env	1951365	1951365_12	NA	NA	NA	NA	NA	NA	NA	NA	NA	F74	W45 Beds 12 15 Shower Drain	Shower_bath_drain	W45	geratology	Eclo_newST_newAllele	KPC-2	10058	3	Col|IncHI2|IncHI2A	7	IS1B|IS6100|IS903B|ISKpn26|ISKpn6|ISKpn7|ISKpn8	Tn4401a-1	AGTTG	AGTTG	58	42	7020-7118	Tn4401a	none	none	none	1	1	1	1	eclo	3	eclo_3	321	Tn4401a-1_AGTTG_AGTTG	25	477
c83c13b0-1b9c-40be-adef-759240d14dd2	SAMN25988774	06/04/2016	env	1950427	1950427_13	NA	NA	NA	NA	NA	NA	NA	NA	NA	T43	W4 Treatment Rm CHWB Drain	CHWB	W4	cardiac	Eclo-ST-252	KPC-2	59317	5	IncFIB|IncFII|IncN|IncR|IncX3	9	IS1R|IS1X2|IS1X4|IS5075|IS6100|IS903B|ISKpn6|ISKpn7|ISKpn8	Tn4401a-1	TTGTG	TTGTG	44	50	7020-7118	Tn4401a	none	none	none	1	1	1	1	eclo	9	eclo_9	691	Tn4401a-1_TTGTG_TTGTG	73	554
c8a51d9d-daa9-4fdd-a53e-ba63deebc113	SAMN25988773	24/10/2016	env	1953393	1953393_11	NA	NA	NA	NA	NA	NA	NA	NA	NA	T14	W3 Side Rm 3 Toilet	Toilet	W3	cardiac	Eclo-ST-88	KPC-2	20778	7	Col|IncFIA|IncFIB|IncFII|IncHI2|IncHI2A|IncR	11	IS1R|IS1X2|IS1X4|IS30|IS5075|ISCfr1|ISKpn25|ISKpn31|ISKpn6|ISKpn7|ISKpn8	Tn4401a-1	ATTGA	ATTGA	109	130	7020-7118	Tn4401a	none	none	none	1	1	1	1	eclo	2	eclo_2	951	Tn4401a-1_ATTGA_ATTGA	10	551
c8cb5602-62d3-4c28-99f7-8d10c763f991	SAMN25988772	14/11/2016	env	1953776	1953776_11	NA	NA	NA	NA	NA	NA	NA	NA	NA	A95	AM2 Bed 11 Shower Drain	Shower_bath_drain	AM2	acute med	Kpne-ST-643	KPC-2	10058	4	IncFIB|IncFII|IncHI2|IncHI2A	14	IS1A|IS1B|IS1F|IS6100|ISKox1|ISKpn1|ISKpn14|ISKpn21|ISKpn24|ISKpn28|ISKpn34|ISKpn6|ISKpn7|ISSen4	Tn4401a-1	AGTTG	AGTTG	250	270	7020-7118	Tn4401a	none	none	none	1	1	1	1	kpne	12	kpne_12	261	Tn4401a-1_AGTTG_AGTTG	65	287
c8d6fee3-0cd2-42ad-8f77-ed77702db966	SAMN25988771	15/09/2016	env	1952383	1952383_15	NA	NA	NA	NA	NA	NA	NA	NA	NA	T10	W3 Day Rm CHWB Drain	CHWB	W3	cardiac	Eclo-ST-87	KPC-2	10058	3	IncFIB|IncHI2|IncHI2A	13	IS1X4|IS5075|IS6100|IS629|IS903B|ISEcl1|ISKox1|ISKpn21|ISKpn26|ISKpn6|ISKpn7|ISKpn8|ISSen4	Tn4401a-1	AGTTG	AGTTG	66	63	7020-7118	Tn4401a	none	none	none	1	1	1	1	eclo	20	eclo_20	333	Tn4401a-1_AGTTG_AGTTG	79	690
c913e6be-9472-4128-9b45-c87d87b64cbb	SAMN25988770	08/11/2016	env	1953676	1953676_13	NA	NA	NA	NA	NA	NA	NA	NA	NA	T4	W3W4 M Staff WC HWB Drain	HWB_drain	W3_W4	cardiac	Kpne-ST-1820	KPC-2	17961	2	IncFIB|IncFII	15	IS186B|IS1A|IS1B|IS26|IS4321L|IS903B|ISEc22|ISEc36|ISKpn21|ISKpn26|ISKpn31|ISKpn6|ISKpn7|ISKpn8|ISSen4	Tn4401a-1	ATTGA	ATTGA	84	95	7020-7118	Tn4401a	none	none	none	1	1	1	1	kpne	37	kpne_37	80	Tn4401a-1_ATTGA_ATTGA	61	180
c93358d1-396d-4ba9-aecf-2d2dce952747	SAMN25988769	08/11/2016	env	1953670	1953670_13	NA	NA	NA	NA	NA	NA	NA	NA	NA	A61	AM1AM2 Dirty Util Sluice	Sluice_sluice_sink	AM1_AM2	acute med	Raoultella ornithinolytica	KPC-2	9909	4	IncFIA|IncFII|IncHI1A|IncHI1B	16	IS1A|IS5|IS5708|IS6100|ISEc22|ISEc33|ISEc36|ISEc52|ISEcl1|ISKox1|ISKpn21|ISKpn31|ISKpn6|ISKpn7|ISKpn8|ISVsa5	Tn4401a-1	ATAAT|ATTGA	ATAAT|ATTGA	128|127	113|126	7020-7118	Tn4401a	none	none	none	1	1	1	1	rorn	1	rorn_1	512	Tn4401a-1_ATAAT|ATTGA_ATAAT|ATTGA	57	394
c942ef08-769e-497e-8d67-9409bed49317	SAMN25988768	28/09/2016	env	1952710	1952710_11	NA	NA	NA	NA	NA	NA	NA	NA	NA	F58	W45 Bed 28 Shower Drain	Shower_bath_drain	W45	geratology	Kpne-newST	KPC-2	23582	3	IncFIB|IncFII|IncR	12	IS186B|IS1A|IS2|IS903B|ISEc52|ISKpn14|ISKpn21|ISKpn31|ISKpn34|ISKpn6|ISKpn7|ISSen4	Tn4401a-1	ATTGA	ATTGA	113	97	7020-7118	Tn4401a	none	none	none	1	1	1	1	kpne	8	kpne_8	91	Tn4401a-1_ATTGA_ATTGA	76	197
c9545818-1d02-49ca-a277-d24f4237ebee	SAMN25988767	26/07/2016	env	1951365	1951365_13	NA	NA	NA	NA	NA	NA	NA	NA	NA	F74	W45 Beds 12 15 Shower Drain	Shower_bath_drain	W45	geratology	Eclo_newST_newAllele	KPC-2	10058	3	IncFII|IncHI2|IncHI2A	9	IS1B|IS5075|IS6100|IS903B|ISKpn26|ISKpn6|ISKpn7|ISKpn8|ISSen3	Tn4401a-1	AGTTG	AGTTG	70	43	7020-7118	Tn4401a	none	none	none	1	1	1	1	eclo	3	eclo_3	321	Tn4401a-1_AGTTG_AGTTG	89	468
c965ea66-58fb-481d-93ea-61c130b9de19	SAMN25988766	10/08/2016	pat	2215271	2215271_13	4855296	163648	31/07/2016	27/09/2016	Screen	CMFT Rapid PCR (Cepheid) CPE Screen	KLEBSIELLA PNEUMONIAE	Meropenem	R			Patient	AM1	acute med	Kpne-ST-252	KPC-2	17024	2	IncFIB|IncFII	14	IS102|IS1A|IS1B|IS1F|IS1X4|IS5075|IS6100|ISEc22|ISKpn14|ISKpn24|ISKpn31|ISKpn6|ISKpn7|ISSen4	Tn4401a-1	ATTGA	ATTGA	57	53	7020-7118	Tn4401a	none	none	none	1	1	1	1	kpne	9	kpne_9	571	Tn4401a-1_ATTGA_ATTGA	61	75
c9826306-a31a-4aee-8213-4cc57a3ef921	SAMN25988765	27/12/2016	env	1954775	1954775_13	NA	NA	NA	NA	NA	NA	NA	NA	NA	A128	AM2 Drug Room HWB	HWB_drain	AM2	acute med	Eclo-ST-24	KPC-2	62795	4	ColRNAI|IncA/C2|IncFIB|IncFII	14	IS1326|IS1353|IS1B|IS1X4|ISCfr1|ISEc14|ISEc52|ISEc9|ISKpn14|ISKpn25|ISKpn26|ISKpn31|ISKpn6|ISKpn7	Tn4401a-1	ATTGA	ATTGA	106	120	7020-7118	Tn4401a	none	none	none	1	1	1	1	eclo	11	eclo_11	965	Tn4401a-1_ATTGA_ATTGA	36	141
c9af98d8-09d1-4063-a667-d165be42c592	SAMN25988764	03/02/2016	env	1950044	1950044_11	NA	NA	NA	NA	NA	NA	NA	NA	NA	T34	W3 Dirty Util Sluice Sink	Sluice_sluice_sink	W3	cardiac	Kpne-ST-1429	KPC-2	221322	2	IncFIB|IncFII	16	IS102|IS186B|IS1F|IS1R|IS903B|ISEc22|ISEhe3|ISKox1|ISKpn2|ISKpn21|ISKpn24|ISKpn34|ISKpn6|ISKpn7|ISPpu12|Tn5403	Tn4401a-1	ATTGA	ATATA	107	84	7020-7118	Tn4401a	none	none	none	1	1	1	1	kpne	15	kpne_15	451	Tn4401a-1_ATTGA_ATATA	61	61
c9b07b7a-0387-4b10-942a-027895187934	SAMN25988763	20/09/2016	pat	2217807	2217807_12	3660610	304944	14/09/2016	02/11/2016	Screen	CMFT Rapid PCR (Cepheid) CPE Screen	ENTEROBACTER AEROGENES	Meropenem	R			Patient	AM2	acute med	Kpne-newST	KPC-2	18012	1	IncFII	7	IS1R|IS5075|IS6100|ISKpn1|ISKpn31|ISKpn6|ISKpn7	Tn4401a-1	ATTGA	ATTGA	137	153	7020-7118	Tn4401a	none	none	none	1	1	1	1	kpne	28	kpne_28	250	Tn4401a-1_ATTGA_ATTGA	88	621
ca1587fd-f439-4e15-ad31-ad0b60ef8354	SAMN25988762	02/08/2016	env	1951479	1951479_12	NA	NA	NA	NA	NA	NA	NA	NA	NA	F126	W46 Bed 28 Shower Drain	Shower_bath_drain	W46	geratology	Eclo-ST-45	KPC-2	10058	3	IncHI2|IncHI2A|IncN	10	IS1X4|IS5075|IS6100|IS903B|ISEc36|ISEhe3|ISKpn26|ISKpn6|ISKpn7|ISKpn8	Tn4401a-1	AGTTG	AGTTG	48	52	7020-7118	Tn4401a	none	none	none	1	1	1	1	eclo	7	eclo_7	337	Tn4401a-1_AGTTG_AGTTG	95	700
ca22fd3d-b43b-4b1c-8126-4dd72f6ffd09	SAMN25988761	07/12/2016	env	1954356	1954356_11	NA	NA	NA	NA	NA	NA	NA	NA	NA	A14	AM1 Beds 7 10 CHWB	CHWB	AM1	acute med	Kpne-ST-461	KPC-2	28661	3	IncFIB|IncFII|IncR	15	IS1A|IS1X4|IS26|IS4321L|IS903B|ISKpn1|ISKpn14|ISKpn21|ISKpn28|ISKpn31|ISKpn34|ISKpn6|ISKpn7|ISKpn8|ISSty2	Tn4401a-unknown	ATTGA	ATTGA	84	125	7020-7118	Tn4401a	T6736A	none	none	unknown	1	1	1	kpne	24	kpne_24	37	Tn4401a-unknown_ATTGA_ATTGA	76	374
ca32c617-5dc6-4eb5-a2cd-8716bb577e20	SAMN25988760	02/08/2016	env	1951468	1951468_11	NA	NA	NA	NA	NA	NA	NA	NA	NA	F114	W46 Drug Room Utility Sink	Utility_sink	W46	geratology	Eclo-ST-32	KPC-2	10058	4	IncFII|IncHI2|IncHI2A|IncR	11	IS1F|IS1X4|IS5075|IS903B|ISEc33|ISEcl1|ISKpn26|ISKpn6|ISKpn7|ISKpn8|Tn5403	Tn4401a-1	AGTTG	AGTTG	46	50	7020-7118	Tn4401a	none	none	none	1	1	1	1	eclo	23	eclo_23	773	Tn4401a-1_AGTTG_AGTTG	90	513
ca92fd28-d75a-41fa-bdf3-d8f95a34048d	SAMN25988759	22/11/2016	env	1953987	1953987_14	NA	NA	NA	NA	NA	NA	NA	NA	NA	T77	W3W4 Dom Rm Mop Sink lower	Mop_sink	W3_W4	cardiac	Kpne-newST	KPC-2	23583	3	IncFIB|IncFII|IncR	13	IS186B|IS1A|IS2|IS26|IS903B|ISEc52|ISKpn14|ISKpn21|ISKpn31|ISKpn34|ISKpn6|ISKpn7|ISSen4	Tn4401a-1	ATTGA	ATTGA	145	134	7020-7118	Tn4401a	none	none	none	1	1	1	1	kpne	8	kpne_8	70	Tn4401a-1_ATTGA_ATTGA	76	195
cacfc03a-1c57-4100-919a-dce1b1fa22ee	SAMN25988758	10/08/2016	env	1951765	1951765_11	NA	NA	NA	NA	NA	NA	NA	NA	NA	A45	AM1 Bed 22 HWB Drain	HWB_drain	AM1	acute med	Raoultella ornithinolytica	KPC-2	18012	2	IncFII|IncN	11	IS1A|IS4321R|IS6100|ISEc36|ISEc52|ISKpn21|ISKpn26|ISKpn28|ISKpn31|ISKpn6|ISKpn7	Tn4401a-1	ATTGA	ATTGA	76	78	7020-7118	Tn4401a	none	none	none	1	1	1	1	rorn	5	rorn_5	514	Tn4401a-1_ATTGA_ATTGA	91	390
cadf185b-9e6b-40e4-abb7-2bfc1a631103	SAMN25988757	27/12/2016	env	1954866	1954866_11	NA	NA	NA	NA	NA	NA	NA	NA	NA	F126	W46 Bed 28 Shower Drain	Shower_bath_drain	W46	geratology	Eclo-ST-45	KPC-2	12480	3	IncHI2|IncHI2A|IncN	9	IS1X4|IS5075|IS6100|IS903B|ISEc36|ISEhe3|ISKpn6|ISKpn7|ISKpn8	Tn4401a-1	AAGAG|AGTTG	AAGAG|AGTTG	95|92	105|80	7020-7118	Tn4401a	none	none	none	1	1	1	1	eclo	7	eclo_7	337	Tn4401a-1_AAGAG|AGTTG_AAGAG|AGTTG	95	701
cb647f28-fed3-4ad2-ae1b-fbb2be5b66d8	SAMN25988756	12/12/2016	env	1954439	1954439_12	NA	NA	NA	NA	NA	NA	NA	NA	NA	F46	W45 Drug Room Utility Sink	Utility_sink	W45	geratology	Eclo-ST-32	KPC-2	47160	2	IncFIB|IncFII	12	IS1R|IS1X4|IS26|IS5|IS5075|IS903B|ISEc9|ISKpn14|ISKpn25|ISKpn31|ISKpn6|ISKpn7	Tn4401a-1	ATTGA	ATTGA	86	113	7020-7118	Tn4401a	none	none	none	1	1	1	1	eclo	10	eclo_10	760	Tn4401a-1_ATTGA_ATTGA	61	572
cb76efeb-ddc0-4da4-80c4-b840bc90899f	SAMN25988755	28/09/2016	env	1952701	1952701_11	NA	NA	NA	NA	NA	NA	NA	NA	NA	F47	W45 Treatment Room CHWB Drain	CHWB	W45	geratology	Eclo-ST-32	KPC-2	56584	4	IncFIB|IncFII|IncHI2|IncHI2A	11	IS1R|IS1X4|IS6100|IS903B|ISEhe3|ISKpn14|ISKpn25|ISKpn31|ISKpn6|ISKpn7|ISKpn8	Tn4401a-1	ATTGA	ATTGA	83	90	7020-7118	Tn4401a	none	none	none	1	1	1	1	eclo	10	eclo_10	306	Tn4401a-1_ATTGA_ATTGA	65	605
cb908e18-ec32-4ec1-9e45-dbb68a03d4d5	SAMN25988754	27/12/2016	env	1954875	1954875_13	NA	NA	NA	NA	NA	NA	NA	NA	NA	F135	W46 Beds 16 19 CHWB Drain	CHWB	W46	geratology	Kpne-ST-872	KPC-2	33767	3	IncFIB|IncFII|IncR	16	IS1A|IS1X2|IS1X4|IS2|IS26|IS4321L|IS903B|ISKpn14|ISKpn2|ISKpn21|ISKpn24|ISKpn28|ISKpn31|ISKpn6|ISKpn7|ISKpn8	Tn4401a-unknown	ATTGA	ATTGA	119	86	7020-7118	Tn4401a	C684T	none	none	unknown	1	1	1	kpne	41	kpne_41	34	Tn4401a-unknown_ATTGA_ATTGA	76	363
cbac0348-21f5-4b6f-80dc-226de9d81fcb	SAMN25988753	12/10/2016	env	1953026	1953026_14	NA	NA	NA	NA	NA	NA	NA	NA	NA	F44	W45 Pantry Utility Sink Drain	Utility_sink	W45	geratology	Kpne_newST_newAllele	KPC-2	18072	2	IncFIB|IncFII	15	IS186B|IS1A|IS1B|IS1X2|IS26|IS4321L|IS5|ISEc36|ISKpn21|ISKpn31|ISKpn34|ISKpn6|ISKpn7|ISKpn8|ISSty2	Tn4401a-1	ATTGA	ATTGA	109	85	7020-7118	Tn4401a	none	none	none	1	1	1	1	kpne	48	kpne_48	104	Tn4401a-1_ATTGA_ATTGA	61	176
cbbb5c3f-eca4-4740-91e4-f20106f2d0dc	SAMN25988752	03/08/2016	pat	2214724	2214724_14	4790294	304060	01/08/2016	06/08/2016	Screen	CMFT Rapid PCR (Cepheid) CPE Screen	KLEBSIELLA PNEUMONIAE	Meropenem	R			Patient	AM2	acute med	Kpne-ST-252	KPC-2	17024	2	IncFIB|IncFII	13	IS1A|IS1B|IS1F|IS1X4|IS5075|IS6100|ISEc22|ISKpn14|ISKpn24|ISKpn31|ISKpn6|ISKpn7|ISSen4	Tn4401a-1	ATTGA	ATTGA	68	82	7020-7118	Tn4401a	none	none	none	1	1	1	1	kpne	9	kpne_9	569	Tn4401a-1_ATTGA_ATTGA	61	277
cbcddb3f-d2ee-4b8b-87f3-1bcbee186a83	SAMN25988751	12/11/2016	pat	2046581	2046581_15	3906652	69797	18/10/2016	22/11/2016	Screen	CMFT Rapid PCR (Cepheid) CPE Screen	KLEBSIELLA PNEUMONIAE SSP PNEUMONIAE	Meropenem	R			Patient	AM1	acute med	Kpne-ST-252	KPC-2	17024	2	IncFIB|IncFII	11	IS1A|IS1F|IS5075|IS6100|IS903B|ISEc22|ISKpn14|ISKpn31|ISKpn6|ISKpn7|ISSen4	Tn4401a-1	ATTGA	ATTGA	52	53	7020-7118	Tn4401a	none	none	none	1	1	1	1	kpne	9	kpne_9	568	Tn4401a-1_ATTGA_ATTGA	61	329
cbd1fdaf-1cfa-43e5-9878-51dc61aa57d0	SAMN25988750	08/09/2016	pat	2217185	2217185_12	4006541	159747	04/09/2016	10/09/2016	Screen	CMFT Rapid PCR (Cepheid) CPE Screen	KLEBSIELLA PNEUMONIAE	Meropenem	R			Patient	W45	geratology	Kpne-ST-1828	KPC-2	18065	3	IncFIB|IncFII|IncR	15	IS1A|IS1R|IS1X3|IS1X4|IS5075|IS6100|ISEc33|ISEcl1|ISKpn1|ISKpn21|ISKpn26|ISKpn31|ISKpn6|ISKpn7|ISKpn8	Tn4401a-1	ATTGA	ATTGA	89	113	7020-7118	Tn4401a	none	none	none	1	1	1	1	kpne	7	kpne_7	229	Tn4401a-1_ATTGA_ATTGA	76	345
cc4fbdf8-7e8f-429b-a654-40bd1b526d28	SAMN25988749	12/10/2016	env	1953026	1953026_11	NA	NA	NA	NA	NA	NA	NA	NA	NA	F44	W45 Pantry Utility Sink Drain	Utility_sink	W45	geratology	Kpne_newST_newAllele	KPC-2	17961	2	IncFIB|IncFII	16	IS186B|IS1A|IS1X2|IS26|IS4321L|IS5|IS903|ISEc36|ISKpn21|ISKpn24|ISKpn31|ISKpn34|ISKpn6|ISKpn7|ISKpn8|ISSty2	Tn4401a-1	ATTGA	ATTGA	101	86	7020-7118	Tn4401a	none	none	none	1	1	1	1	kpne	48	kpne_48	104	Tn4401a-1_ATTGA_ATTGA	61	189
cc6632e7-95a3-498a-893e-1cc64cc1de75	SAMN25988748	23/09/2016	pat	2218023	2218023_23	3660610	304944	14/09/2016	02/11/2016	Screen	CMFT Rapid PCR (Cepheid) CPE Screen	KLEBSIELLA PNEUMONIAE	Meropenem	R			Patient	AM2	acute med	Kpne-ST-1828	KPC-2	18065	3	IncFIB|IncFII|IncR	14	IS1R|IS1X3|IS1X4|IS5075|IS6100|ISEc33|ISEcl1|ISKpn1|ISKpn21|ISKpn26|ISKpn31|ISKpn6|ISKpn7|ISKpn8	Tn4401a-1	ATTGA	ATTGA	114	113	7020-7118	Tn4401a	none	none	none	1	1	1	1	kpne	7	kpne_7	229	Tn4401a-1_ATTGA_ATTGA	76	566
cc6b11bf-6550-4b8d-b0bd-0aab955eeb13	SAMN25988747	28/09/2016	env	1952661	1952661_35	NA	NA	NA	NA	NA	NA	NA	NA	NA	A61	AM1AM2 Dirty Util Sluice	Sluice_sluice_sink	AM1_AM2	acute med	Raoultella ornithinolytica	KPC-2	9909	5	IncFIA|IncFII|IncHI1A|IncHI1B|IncN3	14	IS5|IS5708|IS6100|ISEc22|ISEc33|ISEc36|ISEc52|ISEcl1|ISKox1|ISKpn21|ISKpn31|ISKpn6|ISKpn7|ISVsa5	Tn4401a-1	ATAAT|ATTGA	ATAAT|ATTGA	182|295	232|284	7020-7118	Tn4401a	none	none	none	1	1	1	1	rorn	1	rorn_1	515	Tn4401a-1_ATAAT|ATTGA_ATAAT|ATTGA	58	736
cc959f41-2a15-4fdf-99bd-6ba02d6ea5ac	SAMN25988746	12/01/2016	env	2001391	2001391_14	NA	NA	NA	NA	NA	NA	NA	NA	NA	T33	W3 Dirty Util Sluice	Sluice_sluice_sink	W3	cardiac	Raoultella ornithinolytica	KPC-2	33532	3	IncFIB|IncFII|IncN	15	IS1A|IS1F|IS1R|IS1S|IS1X4|IS2|IS30|IS4321R|IS903B|ISKpn21|ISKpn26|ISKpn31|ISKpn6|ISKpn7|ISSen4	Tn4401a-1	ATTGA	ATTGA	170	143	7020-7118	Tn4401a	none	none	none	1	1	1	1	rorn	4	rorn_4	386	Tn4401a-1_ATTGA_ATTGA	71	313
ccb2600a-03d6-4512-8d8b-371efd2b52cd	SAMN25988745	06/12/2016	env	1954292	1954292_15	NA	NA	NA	NA	NA	NA	NA	NA	NA	F62	W45 Beds 24 -27 Shower Drain	Shower_bath_drain	W45	geratology	Eclo-ST-88	KPC-2	23896	6	IncFIA|IncFIB|IncFII|IncHI2|IncHI2A|IncR	11	IS1B|IS1X2|IS1X4|IS30|IS5075|ISCfr1|ISEc36|ISKpn31|ISKpn6|ISKpn7|ISKpn8	Tn4401a-unknown	ATTGA	ATTGA	106	136	7020-7118	Tn4401a	C4121T	none	none	unknown	1	1	1	eclo	2	eclo_2	927	Tn4401a-unknown_ATTGA_ATTGA	51	429
cce22728-6baf-43f9-bceb-32c726552b4d	SAMN25988744	15/09/2016	env	1952288	1952288_13	NA	NA	NA	NA	NA	NA	NA	NA	NA	F47	W45 Treatment Room CHWB Drain	CHWB	W45	geratology	Eclo-ST-32	KPC-2	15287	4	IncFIB|IncFII|IncHI2|IncHI2A	10	IS1R|IS1X4|IS5|IS6100|ISKpn14|ISKpn25|ISKpn31|ISKpn6|ISKpn7|ISKpn8	unknown-1	ATTGA	ATTGA	98	117	822-1509|7020-7118	unknown	none	none	none	1	1	1	1	eclo	10	eclo_10	327	unknown-1_ATTGA_ATTGA	65	591
cd05f08e-a4ff-45e3-bbf3-1474885ab595	SAMN25988743	20/09/2016	env	1952439	1952439_14	NA	NA	NA	NA	NA	NA	NA	NA	NA	T44	W4 Treatment Rm Utility Sink	Utility_sink	W4	cardiac	Eclo-ST-252	KPC-2	44592	5	IncFIB|IncFII|IncN|IncR|IncX3	7	IS1R|IS1X4|IS5075|IS6100|ISKpn6|ISKpn7|ISKpn8	Tn4401a-1	TTGTG	TTGTG	110	99	7020-7118	Tn4401a	none	none	none	1	1	1	1	eclo	9	eclo_9	691	Tn4401a-1_TTGTG_TTGTG	73	599
cd334a85-5291-4020-89a9-57266e89b808	SAMN25988742	21/09/2016	env	1952560	1952560_11	NA	NA	NA	NA	NA	NA	NA	NA	NA	F138	W46 Beds 16 19 Shower Drain	Shower_bath_drain	W46	geratology	Cfre-ST-22	KPC-2	20223	3	IncFIA|IncFIB|IncFII	9	IS30|IS3000|ISEc33|ISEc36|ISKpn14|ISKpn26|ISKpn31|ISKpn6|ISKpn7	Tn4401a-1	ATTGA	ATTGA	371	389	7020-7118	Tn4401a	none	none	none	1	1	1	1	cfre	2	cfre_2	191	Tn4401a-1_ATTGA_ATTGA	46	728
cd452bd6-93c1-4786-8d00-ff9a9b195261	SAMN25988741	31/08/2016	env	1952166	1952166_15	NA	NA	NA	NA	NA	NA	NA	NA	NA	T77	W3W4 Dom Rm Mop Sink lower	Mop_sink	W3_W4	cardiac	Kpne-ST-1916	KPC-2	126113	3	IncFIA|IncFIB|IncFII	7	IS1X4|IS5075|ISKpn28|ISKpn6|ISKpn7|ISSen4|Tn5403	Tn4401a-1	CTACA	CTACA	59	53	7020-7118	Tn4401a	none	none	none	1	1	1	1	kpne	18	kpne_18	457	Tn4401a-1_CTACA_CTACA	46	705
cd4e67a0-f555-4e26-bbcf-388834d384af	SAMN25988740	12/12/2016	env	1954439	1954439_13	NA	NA	NA	NA	NA	NA	NA	NA	NA	F46	W45 Drug Room Utility Sink	Utility_sink	W45	geratology	Eclo-ST-32	KPC-2	47160	2	IncFIB|IncFII	12	IS1R|IS1X4|IS5|IS5075|IS903B|ISEc9|ISEhe3|ISKpn14|ISKpn25|ISKpn31|ISKpn6|ISKpn7	Tn4401a-1	ATTGA	ATTGA	116	131	7020-7118	Tn4401a	none	none	none	1	1	1	1	eclo	10	eclo_10	731	Tn4401a-1_ATTGA_ATTGA	61	584
cd62ad8e-d42f-449d-93eb-147a017e94cf	SAMN25988739	12/12/2016	env	1954471	1954471_12	NA	NA	NA	NA	NA	NA	NA	NA	NA	T77	W3W4 Dom Rm Mop Sink lower	Mop_sink	W3_W4	cardiac	Koxy-ST-50	KPC-2	10058	5	IncFIB|IncFII|IncHI2|IncHI2A|IncN	12	IS1A|IS1B|IS5075|IS6100|IS903B|ISEc52|ISEcl1|ISKpn21|ISKpn26|ISKpn6|ISKpn7|Tn5403	Tn4401a-1	AGTTG	AGTTG	234	205	7020-7118	Tn4401a	none	none	none	1	1	0	1	koxy	NA	koxy_NA	276	Tn4401a-1_AGTTG_AGTTG	66	303
cd8a5446-c13f-4d19-8daa-c0e022d8a2db	SAMN25988738	28/10/2016	pat	2220206	2220206_15	3660610	304944	14/09/2016	02/11/2016	Screen	CMFT Rapid PCR (Cepheid) CPE Screen	KLEBSIELLA PNEUMONIAE	Meropenem	R			Patient	AM2	acute med	Kpne-newST	KPC-2	18012	2	ColRNAI|IncFII	7	IS1R|IS5075|IS6100|ISKpn1|ISKpn31|ISKpn6|ISKpn7	Tn4401a-1	ATTGA	ATTGA	88	94	7020-7118	Tn4401a	none	none	none	1	1	1	1	kpne	28	kpne_28	250	Tn4401a-1_ATTGA_ATTGA	42	621
cd9e81a7-df85-4a19-a399-e8548328f966	SAMN25988737	31/08/2016	env	1952166	1952166_11	NA	NA	NA	NA	NA	NA	NA	NA	NA	T77	W3W4 Dom Rm Mop Sink lower	Mop_sink	W3_W4	cardiac	Kpne-ST-1074	KPC-2	17759	2	IncFIB|IncR	13	IS1A|IS1S|IS2|IS5075|IS6100|ISKox1|ISKpn21|ISKpn31|ISKpn6|ISKpn7|ISSen3|ISSpu2|ISSty2	Tn4401a-1	ATTGA	ATTGA	92	83	7020-7118	Tn4401a	none	none	none	1	1	1	1	kpne	20	kpne_20	245	Tn4401a-1_ATTGA_ATTGA	87	359
ce0e39b4-7e50-4cdd-b918-ba6d333bd01c	SAMN25988736	25/08/2016	env	1951967	1951967_12	NA	NA	NA	NA	NA	NA	NA	NA	NA	F62	W45 Beds 24 -27 Shower Drain	Shower_bath_drain	W45	geratology	Eclo-ST-88	KPC-2	23896	6	IncFIA|IncFIB|IncFII|IncHI2|IncHI2A|IncR	12	IS1B|IS1X2|IS1X4|IS30|IS5075|IS903B|ISCfr1|ISEc36|ISKpn31|ISKpn6|ISKpn7|ISKpn8	Tn4401a-unknown	ATTGA	ATTGA	70	80	7020-7118	Tn4401a	C4121T	none	none	unknown	1	1	1	eclo	2	eclo_2	925	Tn4401a-unknown_ATTGA_ATTGA	51	425
ce4cf027-8212-47a3-a76e-3b2721fef61c	SAMN25988735	28/09/2016	pat	2039655	2039655_15	4675291	164210	19/09/2016	08/10/2016	Screen	CMFT in house PCR (TaqMan) CPE Screen	KLEBSIELLA PNEUMONIAE	Meropenem	R			Patient	W46	geratology	Kpne-ST-1828	KPC-2	18065	3	IncFIB|IncFII|IncR	14	IS1A|IS1R|IS1X3|IS1X4|IS5075|IS6100|ISEc33|ISKpn1|ISKpn21|ISKpn26|ISKpn31|ISKpn6|ISKpn7|ISKpn8	Tn4401a-1	ATTGA	ATTGA	121	109	7020-7118	Tn4401a	none	none	none	1	1	1	1	kpne	7	kpne_7	229	Tn4401a-1_ATTGA_ATTGA	76	346
ce7678f4-734a-467e-81d0-a39b81f04a53	SAMN25988734	24/05/2016	pat	2020596	2020596_14	4652189	371822	23/05/2016	26/05/2016	Screen	CMFT in house PCR (TaqMan) CPE Screen	ESCHERICHIA COLI	Meropenem	R			Patient	W4	cardiac	Ecol-ST-410	KPC-2	59853	4	IncB/O/K/Z|IncFIA|IncFIB|IncFII	13	IS150|IS1A|IS30|IS609|IS6100|ISEc1|ISEc9|ISKpn14|ISKpn25|ISKpn26|ISKpn31|ISKpn6|ISKpn7	Tn4401a-1	ATTGA	ATTGA	86	96	7020-7118	Tn4401a	none	none	none	1	1	1	1	ecol	5	ecol_5	902	Tn4401a-1_ATTGA_ATTGA	43	149
ce7fe865-948f-4ace-913b-128c288781b3	SAMN25988733	15/09/2016	env	1952386	1952386_11	NA	NA	NA	NA	NA	NA	NA	NA	NA	F45	W45 Drug Room CHWB Drain	CHWB	W45	geratology	Eclo-ST-32	KPC-2	39539	2	IncFIB|IncFII	11	IS1R|IS1X4|IS5|IS5075|IS6100|IS903B|ISKpn14|ISKpn25|ISKpn31|ISKpn6|ISKpn7	Tn4401a-1	ATTGA	ATTGA	102	109	7020-7118	Tn4401a	none	none	none	1	1	1	1	eclo	10	eclo_10	710	Tn4401a-1_ATTGA_ATTGA	61	581
ce8d04fa-9258-4183-a5fc-9717565e50f8	SAMN25988732	25/04/2016	env	1950513	1950513_11	NA	NA	NA	NA	NA	NA	NA	NA	NA	T77	W3W4 Dom Rm Mop Sink lower	Mop_sink	W4	cardiac	Raoultella ornithinolytica	KPC-2	17650	2	IncFII|IncR	10	IS1A|IS1X4|IS4321R|IS6100|IS903B|ISEc36|ISKpn21|ISKpn31|ISKpn6|ISKpn7	Tn4401a-1	ATTGA	ATTGA	36	58	7020-7118	Tn4401a	none	none	none	1	1	1	1	rorn	6	rorn_6	373	Tn4401a-1_ATTGA_ATTGA	92	381
ce96a193-56fa-4315-8df3-4de110642d16	SAMN25988731	08/11/2016	env	1953595	1953595_13	NA	NA	NA	NA	NA	NA	NA	NA	NA	F45	W45 Drug Room CHWB Drain	CHWB	W45	geratology	Eclo-ST-32	KPC-2	24972	2	IncFIB|IncFII	11	IS1R|IS1X4|IS5|IS5075|IS6100|IS903B|ISKpn14|ISKpn25|ISKpn31|ISKpn6|ISKpn7	Tn4401a-1	ATTGA	ATTGA	119	114	7020-7118	Tn4401a	none	none	none	1	1	1	1	eclo	10	eclo_10	709	Tn4401a-1_ATTGA_ATTGA	61	581
cea9ae47-9d30-425a-a999-ae5e07800c7b	SAMN25988730	27/12/2016	env	1954819	1954819_15	NA	NA	NA	NA	NA	NA	NA	NA	NA	F6	45 46 MF WC HWB Drain	HWB_drain	W45_W46	geratology	Kpne-ST-1562	KPC-2	9908	2	IncFIB|IncFII	14	IS186B|IS1R|IS26|IS5075|ISEcl1|ISEhe3|ISKpn14|ISKpn21|ISKpn25|ISKpn26|ISKpn31|ISKpn34|ISKpn6|ISKpn7	Tn4401a-1	ATTGA|TGAAA	ATTGA|TGAAA	115|128	147|163	7020-7118	Tn4401a	none	none	none	1	1	1	1	kpne	3	kpne_3	122	Tn4401a-1_ATTGA|TGAAA_ATTGA|TGAAA	61	256
ced94d3f-f936-4361-8f00-e4851a3586c6	SAMN25988729	02/08/2016	env	1951564	1951564_14	NA	NA	NA	NA	NA	NA	NA	NA	NA	T34	W3 Dirty Util Sluice Sink	Sluice_sluice_sink	W3	cardiac	Eclo-ST-526	KPC-2	10058	5	IncFIA|IncFIB|IncHI2|IncHI2A|IncR	14	IS100kyp|IS102|IS150|IS1X2|IS1X4|IS30|IS6100|IS903B|ISEc14|ISKpn2|ISKpn28|ISKpn34|ISKpn6|ISKpn7	Tn4401a-1	AGTTG	AGTTG	62	61	7020-7118	Tn4401a	none	none	none	1	1	1	1	eclo	8	eclo_8	160	Tn4401a-1_AGTTG_AGTTG	55	5
ceeca3cb-592c-49dd-8387-61c1c3a7c14f	SAMN25988728	20/12/2016	env	1954664	1954664_11	NA	NA	NA	NA	NA	NA	NA	NA	NA	F62	W45 Beds 24 -27 Shower Drain	Shower_bath_drain	W45	geratology	Eclo-ST-88	KPC-2	23896	6	IncFIA|IncFIB|IncFII|IncHI2|IncHI2A|IncR	12	IS1B|IS1X2|IS1X4|IS30|IS5075|IS903B|ISCfr1|ISEc36|ISKpn31|ISKpn6|ISKpn7|ISKpn8	Tn4401a-unknown	ATTGA	ATTGA	104	108	7020-7118	Tn4401a	C4121T	none	none	unknown	1	1	1	eclo	2	eclo_2	959	Tn4401a-unknown_ATTGA_ATTGA	51	425
cf48440c-956b-4654-a87c-3be09b16b133	SAMN25988727	27/12/2016	env	1954799	1954799_11	NA	NA	NA	NA	NA	NA	NA	NA	NA	T41	W3 Treatment Rm CHWB Drain	CHWB	W3	cardiac	Leclercia adecarboxylata ATCC 23216 = NBRC 102595 ATCC 23216	KPC-2	101171	3	IncFIB|IncFII|IncN	9	IS1F|IS4321R|ISEc33|ISKpn14|ISKpn25|ISKpn31|ISKpn6|ISKpn7|ISSpr2	Tn4401a-1	ATTGA	ATTGA	105	95	7020-7118	Tn4401a	none	none	none	1	1	0	1	lecl	NA	lecl_NA	174	Tn4401a-1_ATTGA_ATTGA	71	522
cf7f1412-8ecb-4b00-8467-38fa8bd50324	SAMN25988726	27/12/2016	env	1954794	1954794_13	NA	NA	NA	NA	NA	NA	NA	NA	NA	T7	W3W4 Dom Rm CHWB Drain	CHWB	W3_W4	cardiac	Eclo-ST-32	KPC-2	54234	5	IncFIB|IncFII|IncHI2|IncHI2A|IncR	15	IS102|IS1247|IS1B|IS1X4|IS4321R|IS5075|ISEcl1|ISEhe3|ISKpn14|ISKpn26|ISKpn31|ISKpn6|ISKpn7|ISKpn8|ISSen4	Tn4401a-1	ATTGA	ATTGA	124	98	7020-7118	Tn4401a	none	none	none	1	1	1	1	eclo	13	eclo_13	411	Tn4401a-1_ATTGA_ATTGA	69	30
cfa32548-406e-4477-b0e7-d3085bd3dd88	SAMN25988725	12/09/2016	pat	2217307	2217307_14	4952782	423849	10/09/2016	13/09/2016	Screen	CMFT Rapid PCR (Cepheid) CPE Screen	KLEBSIELLA VARIICOLA	Ertapenem	R			Patient	W45	geratology	Kpne-ST-347	KPC-2	10212	5	IncFIB|IncFII|IncHI2|IncHI2A|IncR	12	IS102|IS1B|IS1X4|IS6100|IS903|IS903B|ISEc36|ISKpn21|ISKpn34|ISKpn6|ISKpn7|ISKpn8	Tn4401a-1	AGTTG	AGTTG	149	155	7020-7118	Tn4401a	none	none	none	1	1	1	1	kpne	32	kpne_32	379	Tn4401a-1_AGTTG_AGTTG	69	99
cfd8f429-a5ec-43c1-b05d-cdb6af3085ba	SAMN25988724	13/06/2016	pat	2023484	2023484_12	3654125	90294	10/06/2016	14/06/2016	Screen	CMFT in house PCR (TaqMan) CPE Screen	ENTEROBACTER CLOACAE COMPLEX	Ertapenem	R			Patient	W4	cardiac	Eclo-ST-88	KPC-2	35483	6	IncFIA|IncFIB|IncFII|IncHI2|IncHI2A|IncR	13	IS1B|IS1X2|IS1X4|IS30|IS5075|IS903B|ISCfr1|ISEc36|ISKpn14|ISKpn31|ISKpn6|ISKpn7|ISKpn8	Tn4401a-unknown	ATTGA	ATTGA	74	96	7020-7118	Tn4401a	C4121T	none	none	unknown	1	1	1	eclo	2	eclo_2	881	Tn4401a-unknown_ATTGA_ATTGA	51	423
d0475cc7-5d94-405e-bed5-62f6a23fbe9e	SAMN25988723	05/11/2016	pat	2045151	2045151_13	4647966	151276	24/10/2016	07/11/2016	Screen	CMFT in house PCR (TaqMan) CPE Screen	KLEBSIELLA PNEUMONIAE	Ertapenem	R			Patient	AM2	acute med	Kpne-ST-17	KPC-2	20479	2	IncFIB|IncFII	9	IS1F|IS5075|IS6100|IS903B|ISKpn26|ISKpn28|ISKpn31|ISKpn6|ISKpn7	Tn4401a-1	ATTGA	ATTGA	109	108	7020-7118	Tn4401a	none	none	none	1	1	1	1	kpne	49	kpne_49	530	Tn4401a-1_ATTGA_ATTGA	61	528
d053590a-d4ab-480b-b0de-72b24ed6bf04	SAMN25988722	29/02/2016	env	1950276	1950276_14	NA	NA	NA	NA	NA	NA	NA	NA	NA	T44	W4 Treatment Rm Utility Sink	Utility_sink	W4	cardiac	Eclo-ST-252	KPC-2	59318	4	IncFIB|IncN|IncR|IncX3	9	IS1R|IS1X2|IS1X4|IS26|IS5075|IS6100|ISKpn6|ISKpn7|ISKpn8	Tn4401a-1	TTGTG	TTGTG	51	53	7020-7118	Tn4401a	none	none	none	1	1	1	1	eclo	9	eclo_9	691	Tn4401a-1_TTGTG_TTGTG	86	548
d0744359-a156-4b25-905f-8ac6b9ee0146	SAMN25988721	15/09/2016	env	1952381	1952381_14	NA	NA	NA	NA	NA	NA	NA	NA	NA	A59	AM1 Drug Room HWB	HWB_drain	AM1	acute med	Kpne-ST-11	KPC-2	16886	3	IncFIB|IncFII|IncR	13	IS102|IS26|IS6100|IS903B|ISEc9|ISEcl1|ISKpn1|ISKpn14|ISKpn18|ISKpn28|ISKpn31|ISKpn6|ISKpn7	Tn4401a-1	ATTGA	ATTGA|TGTTA	227	10|215	7020-7118	Tn4401a	none	none	none	1	1	1	1	kpne	11	kpne_11	541	Tn4401a-1_ATTGA_ATTGA|TGTTA	76	111
d07a81ea-404d-4343-9f47-2404a37320ea	SAMN25988720	18/10/2016	env	1953142	1953142_11	NA	NA	NA	NA	NA	NA	NA	NA	NA	F88	W46 Bed 3 CHWB Drain	CHWB	W46	geratology	Cfre_newST_newAllele	KPC-2	99918	2	IncFII|IncR	11	IS102|IS1A|IS1SD|IS3|IS30H|IS5|IS5075|ISKpn31|ISKpn6|ISKpn7|ISSen4	Tn4401a-1	ATTGA	ATTGA	97	79	7020-7118	Tn4401a	none	none	none	1	1	1	1	cfre	11	cfre_11	164	Tn4401a-1_ATTGA_ATTGA	92	94
d0d13615-e971-48ec-90cb-a5181e8fe76e	SAMN25988719	29/09/2016	pat	2218523	2218523_12	NA	NA	NA	NA	NA	NA	NA	NA	NA			Patient	AM2	acute med	Kpne-newST	KPC-2	18666	2	IncFIB|IncR	13	IS1A|IS1S|IS1X3|IS1X4|IS26|IS4321R|IS5075|ISKox1|ISKpn1|ISKpn31|ISKpn6|ISKpn7|ISSen4	Tn4401a-1	ATTGA	ATTGA	97	100	7020-7118	Tn4401a	none	none	none	1	1	1	1	kpne	4	kpne_4	105	Tn4401a-1_ATTGA_ATTGA	87	356
d13b5c63-4403-4f30-b576-5ef6cfa0c675	SAMN25988718	28/09/2016	pat	2039655	2039655_14	4675291	164210	19/09/2016	08/10/2016	Screen	CMFT in house PCR (TaqMan) CPE Screen	KLEBSIELLA PNEUMONIAE	Meropenem	R			Patient	W46	geratology	Kpne-ST-1828	KPC-2	18065	3	IncFIB|IncFII|IncR	14	IS1A|IS1R|IS1X3|IS1X4|IS5075|IS6100|ISEc33|ISEc52|ISKpn1|ISKpn21|ISKpn31|ISKpn6|ISKpn7|ISKpn8	Tn4401a-1	ATTGA	ATTGA	100	84	7020-7118	Tn4401a	none	none	none	1	1	1	1	kpne	7	kpne_7	229	Tn4401a-1_ATTGA_ATTGA	76	344
d149957f-0d34-45fc-9860-325217ae0b90	SAMN25988717	14/06/2016	env	1950819	1950819_14	NA	NA	NA	NA	NA	NA	NA	NA	NA	T7	W3W4 Dom Rm CHWB Drain	CHWB	W4	cardiac	Kpne-ST-1562	KPC-2	18796	2	IncFIB|IncFII	13	IS186B|IS1A|IS1B|ISEc22|ISEc52|ISEhe3|ISKpn14|ISKpn25|ISKpn26|ISKpn31|ISKpn6|ISKpn7|ISKpn8	Tn4401a-1	ATTGA	ATTGA	62	58	7020-7118	Tn4401a	none	none	none	1	1	1	1	kpne	3	kpne_3	145	Tn4401a-1_ATTGA_ATTGA	61	183
d14d840c-408e-4e61-8994-ef9e20760146	SAMN25988716	21/09/2016	env	1952556	1952556_14	NA	NA	NA	NA	NA	NA	NA	NA	NA	F83	W46 Bed 1 Shower Drain	Shower_bath_drain	W46	geratology	Kpne_newST_newAllele	KPC-2	12276	3	Col|IncFIB|IncFII	12	IS1N|IS1X4|IS2|IS5|IS6100|IS903B|ISKpn21|ISKpn26|ISKpn31|ISKpn6|ISKpn7|ISSen3	unknown-1	ATTGA	ATTGA	212	244	1111-1519|7020-7118	unknown	none	none	none	1	1	1	1	kpne	50	kpne_50	565	unknown-1_ATTGA_ATTGA	16	543
d14e0138-ba38-4a8c-91ab-dd4d683e954f	SAMN25988715	02/11/2016	env	1953532	1953532_22	NA	NA	NA	NA	NA	NA	NA	NA	NA	T33	W3 Dirty Util Sluice	Sluice_sluice_sink	W3	cardiac	Ecol-ST-12	KPC-2	10058	3	IncHI2|IncHI2A|IncQ1	19	IS100kyp|IS186B|IS200C|IS6100|IS682|IS903B|ISEc13|ISEc16|ISEc20|ISEc38|ISEc40|ISEc41|ISEc42|ISKpn21|ISKpn26|ISKpn6|ISKpn7|ISKpn8|ISSen4	Tn4401a-1	AGTTG	AGTTG	90	88	7020-7118	Tn4401a	none	none	none	1	1	1	1	ecol	1	ecol_1	271	Tn4401a-1_AGTTG_AGTTG	96	19
d184aff9-e6bc-40ec-8e4b-b56b8f819872	SAMN25988714	11/09/2016	pat	2217353	2217353_14	4684285	139976	10/09/2016	20/10/2016	Screen	CMFT Rapid PCR (Cepheid) CPE Screen	KLEBSIELLA PNEUMONIAE	Ertapenem	R			Patient	AM1	acute med	Kpne-ST-268	KPC-2	19809	2	IncFIB|IncFII	11	IS6100|ISEc9|ISEcl1|ISKpn1|ISKpn2|ISKpn26|ISKpn28|ISKpn31|ISKpn34|ISKpn6|ISKpn7	Tn4401a-1	ATTGA	ATTGA	64	80	7020-7118	Tn4401a	none	none	none	1	1	1	1	kpne	1	kpne_1	660	Tn4401a-1_ATTGA_ATTGA	61	756
d1a1f66d-6c48-46d3-a059-2507b2b5b576	SAMN25988713	27/12/2016	env	1954846	1954846_12	NA	NA	NA	NA	NA	NA	NA	NA	NA	F104	W46 Bed 7 CHWB Drain	CHWB	W46	geratology	Enterobacter asburiae	KPC-2	83119	3	IncFIB|IncFII|IncR	11	IS1F|IS1X2|IS1X4|IS30H|IS5075|ISEc19|ISKox1|ISKpn31|ISKpn6|ISKpn7|ISKpn8	Tn4401a-1	ATTGA	ATTGA	128	135	7020-7118	Tn4401a	none	none	none	1	1	0	1	easb	NA	easb_NA	1	Tn4401a-1_ATTGA_ATTGA	76	492
d1d15cf3-9dc5-473c-acbc-dc8c1a3bbf6e	SAMN25988712	14/11/2016	env	1953753	1953753_12	NA	NA	NA	NA	NA	NA	NA	NA	NA	F106	W46 Bed 7 Toilet	Toilet	W46	geratology	Eclo-ST-501	KPC-2	10058	4	IncFIB|IncHI2|IncHI2A|IncR	7	IS1F|IS1X3|IS1X4|IS6100|ISKpn6|ISKpn7|ISSen4	Tn4401a-unknown	AGTTG	AGTTG	112	111	7020-7118	Tn4401a	C5700A	none	none	unknown	1	1	1	eclo	24	eclo_24	264	Tn4401a-unknown_AGTTG_AGTTG	81	502
d209d2b8-ad82-45b5-8710-d92291355f0b	SAMN25988711	18/10/2016	env	1953157	1953157_22	NA	NA	NA	NA	NA	NA	NA	NA	NA	F117	W46 Dirty Utility Sluice	Sluice_sluice_sink	W46	geratology	Citrobacter freundii (GCA_001022155) CAV1321	KPC-2	55695	2	IncFIB|IncFII	16	IS1R|IS1X2|IS30|IS3000|IS5708|IS6100|IS903B|ISCfr1|ISEc33|ISEc36|ISKpn14|ISKpn25|ISKpn31|ISKpn6|ISKpn7|ISSen4	Tn4401a-1	ATTGA	ATTGA	83	85	7020-7118	Tn4401a	none	none	none	1	1	1	1	cfre	9	cfre_9	863	Tn4401a-1_ATTGA_ATTGA	61	556
d20c44b6-1397-4230-b16d-40aa887fd7f7	SAMN25988710	15/09/2016	env	1952286	1952286_15	NA	NA	NA	NA	NA	NA	NA	NA	NA	F45	W45 Drug Room CHWB Drain	CHWB	W45	geratology	Eclo-ST-32	KPC-2	7352	2	IncFIB|IncFII	10	IS1R|IS1X4|IS5|IS5075|IS6100|IS903B|ISKpn14|ISKpn25|ISKpn31|ISKpn7	unknown-1	ATTGA	ATTGA	90	130	866-1093|1435-1541|7020-7118	unknown	none	none	none	1	1	1	1	eclo	10	eclo_10	712	unknown-1_ATTGA_ATTGA	61	583
d2269aae-cb2f-4208-a39b-cb9535624ad5	SAMN25988709	24/10/2016	env	1953310	1953310_14	NA	NA	NA	NA	NA	NA	NA	NA	NA	F46	W45 Drug Room Utility Sink	Utility_sink	W45	geratology	Eclo-ST-32	KPC-2	47160	2	IncFIB|IncFII	11	IS1R|IS1X4|IS5|IS5075|IS903B|ISEc9|ISKpn14|ISKpn25|ISKpn31|ISKpn6|ISKpn7	Tn4401a-1	ATTGA	ATTGA	108	110	7020-7118	Tn4401a	none	none	none	1	1	1	1	eclo	10	eclo_10	793	Tn4401a-1_ATTGA_ATTGA	61	585
d22eb973-1d28-4a41-947b-529b92f7f862	SAMN25988708	14/11/2016	env	1953797	1953797_15	NA	NA	NA	NA	NA	NA	NA	NA	NA	A128	AM2 Drug Room HWB	HWB_drain	AM2	acute med	Eclo-ST-24	KPC-2	62795	4	ColRNAI|IncA/C2|IncFIB|IncFII	14	IS1326|IS1353|IS1A|IS1X4|ISCfr1|ISEc14|ISEc52|ISEc9|ISKpn14|ISKpn25|ISKpn26|ISKpn31|ISKpn6|ISKpn7	Tn4401a-1	ATTGA	ATTGA	101	126	7020-7118	Tn4401a	none	none	none	1	1	1	1	eclo	11	eclo_11	981	Tn4401a-1_ATTGA_ATTGA	36	139
d2df08d9-c6c9-4489-a3eb-f5138ed8b083	SAMN25988706	16/08/2016	env	1951801	1951801_15	NA	NA	NA	NA	NA	NA	NA	NA	NA	F113	W46 Drug Room CHWB Drain	CHWB	W46	geratology	Kpne-ST-922	KPC-2	20656	2	IncFIB|IncFII	15	IS186B|IS1F|IS1X4|IS4321R|IS5|IS5075|ISEc22|ISEc9|ISKpn21|ISKpn25|ISKpn28|ISKpn31|ISKpn6|ISKpn7|ISPpu12	Tn4401a-1	ATTGA	ATTGA	96	86	7020-7118	Tn4401a	none	none	none	1	1	1	1	kpne	2	kpne_2	482	Tn4401a-1_ATTGA_ATTGA	61	233
d2df2878-5b8c-4b8f-820c-ce252c81221f	SAMN25988705	14/11/2016	env	1953797	1953797_11	NA	NA	NA	NA	NA	NA	NA	NA	NA	A128	AM2 Drug Room HWB	HWB_drain	AM2	acute med	Cfre-ST-22	KPC-2	7412	4	IncFIA|IncFIB|IncFII|IncN	8	IS30|IS3000|IS6100|ISEc33|ISEc36|ISEc9|ISKpn26|ISKpn7	unknown-1	ATTGA	none	125	none	839-1128|1444-1503|7020-7118|9223-10006	unknown	none	none	none	1	1	1	1	cfre	2	cfre_2	506	unknown-1_ATTGA_none	52	726
d2e7e93c-c198-467c-a8ff-157bfd1ac326	SAMN25988704	31/10/2016	env	1953521	1953521_21	NA	NA	NA	NA	NA	NA	NA	NA	NA	A127	AM2 Beds 25 28 Shower Drain	Shower_bath_drain	AM2	acute med	Cfre-ST-114	KPC-2	69168	2	IncFIB|IncN	11	IS1A|IS1B|IS30|IS6100|IS903B|ISCfr1|ISEc36|ISKpn31|ISKpn6|ISKpn7|ISSen4	Tn4401a-1	ATTGA|GTGTA	ATTGA|GTGTA	284|232	304|313	7020-7118	Tn4401a	none	none	none	1	1	1	1	cfre	3	cfre_3	840	Tn4401a-1_ATTGA|GTGTA_ATTGA|GTGTA	84	298
d2f9e94a-42c7-44d8-a183-b7bc790e59b9	SAMN25988703	09/08/2016	env	1951725	1951725_14	NA	NA	NA	NA	NA	NA	NA	NA	NA	T10	W3 Day Rm CHWB Drain	CHWB	W3	cardiac	Eclo-ST-87	KPC-2	9908	3	IncFIB|IncHI2|IncHI2A	13	IS1X4|IS5075|IS6100|IS629|IS903B|ISEcl1|ISKox1|ISKpn21|ISKpn26|ISKpn6|ISKpn7|ISKpn8|ISSen4	Tn4401a-1	AGTTG|ATGCA	AGTTG|ATGCA	58|37	46|32	7020-7118	Tn4401a	none	none	none	1	1	1	1	eclo	20	eclo_20	312	Tn4401a-1_AGTTG|ATGCA_AGTTG|ATGCA	79	690
d30886e9-9619-4f9d-843e-58739a39aea1	SAMN25988702	24/10/2016	env	1953393	1953393_12	NA	NA	NA	NA	NA	NA	NA	NA	NA	T14	W3 Side Rm 3 Toilet	Toilet	W3	cardiac	Eclo-ST-88	KPC-2	15242	7	Col|IncFIA|IncFIB|IncFII|IncHI2|IncHI2A|IncR	13	IS1A|IS1X2|IS1X4|IS26|IS30|IS5075|ISCfr1|ISKpn14|ISKpn25|ISKpn31|ISKpn6|ISKpn7|ISKpn8	Tn4401a-1	ATTGA	ATTGA	99	80	7020-7118	Tn4401a	none	none	none	1	1	1	1	eclo	2	eclo_2	963	Tn4401a-1_ATTGA_ATTGA	10	365
d33f3f76-1e6e-4b4c-bc59-eb7036a3312f	SAMN25988701	23/11/2016	pat	2048678	2048678_15	4081718	290895	19/11/2016	23/11/2016	Screen	CMFT Rapid PCR (Cepheid) CPE Screen	KLEBSIELLA PNEUMONIAE	Ertapenem	R			Patient	AM1	acute med	Kpne-ST-1916	KPC-2	126104	3	IncFIA|IncFIB|IncFII	8	IS1F|IS1X2|IS1X4|ISKpn28|ISKpn6|ISKpn7|ISSen4|Tn5403	Tn4401a-1	CTACA	CTACA	56	58	7020-7118	Tn4401a	none	none	none	1	1	1	1	kpne	18	kpne_18	457	Tn4401a-1_CTACA_CTACA	46	499
d37c1ef8-b619-4259-a1a7-f22f5f1ed587	SAMN25988700	02/10/2016	env	1952886	1952886_15	NA	NA	NA	NA	NA	NA	NA	NA	NA	F134	W46 Beds 20 23 Shower Drain	Shower_bath_drain	W46	geratology	Eclo_newST_newAllele	KPC-2	10236	2	IncHI2|IncHI2A	8	IS1B|IS6100|IS903B|ISKpn21|ISKpn26|ISKpn6|ISKpn7|ISKpn8	Tn4401a-1	AGTTG	AGTTG	57	62	7020-7118	Tn4401a	none	none	none	1	1	1	1	eclo	1	eclo_1	293	Tn4401a-1_AGTTG_AGTTG	93	475
d3a041c8-11d9-4fa8-8df1-140a213b52c7	SAMN25988699	25/08/2016	env	1951967	1951967_11	NA	NA	NA	NA	NA	NA	NA	NA	NA	F62	W45 Beds 24 -27 Shower Drain	Shower_bath_drain	W45	geratology	Eclo-ST-88	KPC-2	23958	6	IncFIA|IncFIB|IncFII|IncHI2|IncHI2A|IncR	11	IS1X2|IS1X4|IS30|IS5075|IS903B|ISCfr1|ISEc36|ISKpn31|ISKpn6|ISKpn7|ISKpn8	Tn4401a-unknown	ATTGA	ATTGA	63	71	7020-7118	Tn4401a	C4121T	none	none	unknown	1	1	1	eclo	2	eclo_2	918	Tn4401a-unknown_ATTGA_ATTGA	51	637
d3a1ccd1-7c0e-4374-a994-2a4a39642b5f	SAMN25988698	25/08/2016	env	1951999	1951999_12	NA	NA	NA	NA	NA	NA	NA	NA	NA	A25	AM1 Beds 17 20 Shower Drain	Shower_bath_drain	AM1	acute med	Eclo_newST_newAllele	KPC-2	62795	4	IncFIB|IncFII|IncHI2|IncHI2A	10	IS1B|IS30|IS6100|ISKpn14|ISKpn25|ISKpn26|ISKpn31|ISKpn6|ISKpn7|ISKpn8	Tn4401a-1	ATTGA	ATTGA	120	112	7020-7118	Tn4401a	none	none	none	1	1	1	1	eclo	22	eclo_22	349	Tn4401a-1_ATTGA_ATTGA	65	462
d3c1eb51-5bb0-46ec-8f79-712c96b11811	SAMN25988697	27/12/2016	env	1954819	1954819_11	NA	NA	NA	NA	NA	NA	NA	NA	NA	F6	45 46 MF WC HWB Drain	HWB_drain	W45_W46	geratology	Kpne-ST-1562	KPC-2	9908	2	IncFIB|IncFII	13	IS186B|IS1R|IS26|IS5075|ISEcl1|ISEhe3|ISKpn21|ISKpn25|ISKpn26|ISKpn31|ISKpn34|ISKpn6|ISKpn7	Tn4401a-1	ATTGA|TGAAA	ATTGA|TGAAA	157|152	172|163	7020-7118	Tn4401a	none	none	none	1	1	1	1	kpne	3	kpne_3	117	Tn4401a-1_ATTGA|TGAAA_ATTGA|TGAAA	61	259
d3d0b9a7-2ad6-4a62-b9b8-5bd10ea90a60	SAMN25988696	25/08/2016	env	1951952	1951952_13	NA	NA	NA	NA	NA	NA	NA	NA	NA	F45	W45 Drug Room CHWB Drain	CHWB	W45	geratology	Eclo-ST-32	KPC-2	39539	2	IncFIB|IncFII	11	IS1R|IS1X4|IS5|IS5075|IS6100|IS903B|ISKpn14|ISKpn25|ISKpn31|ISKpn6|ISKpn7	Tn4401a-1	ATTGA	ATTGA	58	71	7020-7118	Tn4401a	none	none	none	1	1	1	1	eclo	10	eclo_10	788	Tn4401a-1_ATTGA_ATTGA	61	581
d3e64fca-3b40-4c5e-9948-e6fe6c418b7e	SAMN25988695	07/08/2016	pat	2214996	2214996_12	4977117	64818	20/07/2016	09/08/2016	Screen	CMFT Rapid PCR (Cepheid) CPE Screen	KLEBSIELLA PNEUMONIAE	Ertapenem	R			Patient	AM1	acute med	Kpne-ST-252	KPC-2	17024	2	IncFIB|IncFII	14	IS1A|IS1B|IS1F|IS1X4|IS5075|IS6100|IS903B|ISEc22|ISKpn14|ISKpn24|ISKpn31|ISKpn6|ISKpn7|ISSen4	Tn4401a-1	ATTGA	ATTGA	45	31	7020-7118	Tn4401a	none	none	none	1	1	1	1	kpne	9	kpne_9	560	Tn4401a-1_ATTGA_ATTGA	61	275
d3f79980-6c2b-4963-810f-0b4848d6df5e	SAMN25988694	06/04/2016	env	1950416	1950416_15	NA	NA	NA	NA	NA	NA	NA	NA	NA	T7	W3W4 Dom Rm CHWB Drain	CHWB	W3	cardiac	Kpne-ST-2938	KPC-2	29800	4	Col|IncFIA|IncFIB|IncFII	21	IS186B|IS1A|IS1B|IS1F|IS1N|IS1R|IS1X2|IS26|IS5075|IS903|IS903B|ISApu1|ISAs25|ISEc33|ISEc35|ISEc8|ISKpn21|ISKpn6|ISKpn7|ISKpn8|ISPpu12	Tn4401a-unknown	ATTGA	ATATA	35	48	7020-7118	Tn4401a	none	C2046S|C2081Y|A2088M|T2090Y|C2096Y|G2100S|C2102Y|A2105R|T2123Y|C2135Y|G2153R|T2155Y|C2164S|T2291Y|C2299Y|G2303R|G2306R|C2312S|G2321R|C2330Y|A2338R|T2339Y|G2348R|T2351Y|T2364Y|T2366Y|G2369S|G2375R|T2382Y|T2453K|G2459R|C2462Y|A2469R|T2477Y|C2483S|T2489Y|G2501K|G2510R|C2528Y|G2531R|A2532R|C2537Y|C2546Y|T2554Y|C2555M|C2556S|C2558S|A2567R|G2583R|C2586Y|G2588S|C2589Y|C2596S|A2597R|A2607R|A2609R|T2618Y|A2621R|A2626R|G2628R|A2666R|C2675Y|C2684Y|A2694M|T2696Y|C2705S|T2708K|A2716R|A2717R|C2747Y|T2760W|T2777Y|G2786S|A2788W|G2878R|A2882W|A2897R|C2900S|T2906K|T2909Y|T2912Y|C2927S|C2933S|G2948S|G2951R|G2963R|G3056S|C3065M|G3071K|C3074M|T3083W|T3086K|A3089R|T3098Y|G3185S|G3188R|G3191R|G3209R|G3212K|C3215S|G3221R|A3224R|T3227K|G3242K|C3521Y|C3554S|A3561R|A3577R|A3685R|G3687S|A3693M|T3698Y|T3708Y|C3710S|G3713R|C3716M|A3717W|G3725R|C3731Y|C3743M|T3752Y|C3758Y|C3770S|C3776Y|G3779S|G3785S|C3803S|C3806Y|G3812R|C3815Y|G3839S|T3845K|C3848Y|G3849R|G3850S|A3875R|G3881R|C3884Y|C3886Y|C3896Y|A3918R|G3920R|A3923R|A3935R|T3936Y|C3938Y|A3956W|A3957W|C3960Y|C3974Y|C3977Y|A3990R|A3998R|G4001R|G4004R|C4007Y|T4022Y|G4031R|C4034Y|G4040S|G4055S|C4079Y|A4083R|C4085S|C4089Y|C4091S|C4106M|G4112R|C4118S|C4127Y|T4151Y|A4170R|C4177S|G4203R|T4232Y|T4238Y|C4241M|G4243K|G4244K|G4247K|C4380S|G4394R|C4409S|G4412S|C4460Y|C4463S|A4464R|A4467M|G4487R|C4517Y|G4526R|T4529K|T4544Y|A4556R|C4559Y|C4562Y|G4565K|A4577R|T4580Y|C4584M|C4586Y|C4595Y|T4598Y|G4611R|T4616Y|G4622R|C4628Y|T4631K|C4641Y|T4649Y|T4661Y|A4688M|C4689M|C4699S|A4704R|T4712Y|A4727R|T4731Y|G4736S|G4738K|G4743S|C4748S	C81,G55|C85,T62|A85,C52|T86,C51|C85,T51|G86,C50|C86,T50|A89,G50|T89,C70|C87,T77|G93,A73|T89,C75|C92,G81|T86,C32|C86,T31|G83,A32|G85,A31|C82,G39|G85,A40|C89,T39|A89,G35|T87,C35|G84,A35|T83,C35|T77,C29|T77,C30|G78,C31|G76,A29|T79,C29|T78,G29|G78,A29|C74,T29|A75,G32|T72,C32|C72,G34|T71,C34|G71,T39|G72,A45|C71,T34|G73,A34|A73,G34|C74,T34|C74,T34|T82,C28|C83,A28|C81,G28|C80,G28|A86,G47|G80,A35|C78,T36|G77,C35|C76,T35|C77,G36|A77,G35|A80,G52|A82,G53|T83,C56|A85,G56|A84,G55|G88,A55|A92,G72|C97,T72|C96,T76|A101,C74|T98,C77|C98,G70|T99,G68|A98,G69|A97,G70|C104,T61|T99,A53|T103,C41|G97,C36|A98,T36|G74,A27|A77,T27|A73,G27|C73,G27|T71,G28|T76,C26|T76,C27|C73,G32|C73,G30|G74,C24|G73,A26|G79,A24|G75,C16|C69,A15|G66,T14|C67,A14|T69,A12|T67,G12|A68,G12|T68,C12|G72,C23|G70,A23|G75,A23|G84,A21|G81,T21|C81,G21|G77,A22|A80,G21|T81,G20|G75,T26|C94,T74|C101,G76|A98,G76|A91,G70|A110,G55|G109,C54|A111,C54|T110,C57|T116,C47|C117,G45|G118,A46|C114,A45|A115,T45|G109,A67|C114,T68|C114,A67|T109,C70|C112,T67|C107,G68|C107,T63|G105,C63|G104,C66|C103,G63|C103,T63|G98,A63|C98,T64|G100,C70|T99,G61|C99,T61|G99,A61|G102,C61|A99,G77|G101,A70|C106,T70|C104,T70|C109,T83|A110,G70|G109,A70|A113,G70|A112,G62|T110,C61|C112,T61|A112,T70|A111,T70|C109,T71|C108,T73|C109,T74|A105,G67|A108,G60|G101,A60|G102,A59|C105,T59|T99,C64|G97,A61|C97,T60|G98,C59|G96,C60|C88,T49|A86,G46|C86,G45|C83,T46|C82,G44|C86,A53|G81,A52|C88,G55|C84,T58|T89,C68|A91,G72|C93,G75|G89,A76|T97,C79|T97,C68|C98,A68|G99,T66|G100,T68|G102,T68|C94,G70|G93,A75|C94,G78|G93,C78|C96,T58|C92,G58|A91,G58|A95,C59|G87,A59|C84,T50|G82,A44|T83,G44|T81,C47|A83,G41|C79,T41|C82,T40|G82,T41|A81,G46|T79,C46|C79,A44|C83,T47|C89,T58|T86,C58|G87,A61|T89,C63|G87,A65|C84,T64|T87,G63|C89,T61|T91,C59|T92,C61|A96,C55|C95,A55|C95,G55|A94,G55|T95,C48|A100,G31|T94,C30|G93,C29|G94,T29|G94,C28|C92,G27	unknown	1	1	1	kpne	10	kpne_10	98	Tn4401a-unknown_ATTGA_ATATA	9	155
d3fefb95-7f95-4e90-978e-99e0da3e10cf	SAMN25988693	15/09/2016	pat	2037812	2037812_13	5071690	148179	08/09/2016	19/09/2016	Screen	CMFT in house PCR (TaqMan) CPE Screen	KLEBSIELLA PNEUMONIAE	Ertapenem	R			Patient	W45	geratology	Kpne-newST	KPC-2	18012	1	IncFII	7	IS1R|IS5075|IS6100|ISKpn1|ISKpn31|ISKpn6|ISKpn7	Tn4401a-1	ATTGA	ATTGA	136	132	7020-7118	Tn4401a	none	none	none	1	1	1	1	kpne	28	kpne_28	250	Tn4401a-1_ATTGA_ATTGA	88	621
d465c449-5595-4da2-8d9e-9e6f64603ccf	SAMN25988692	15/09/2016	env	1952382	1952382_14	NA	NA	NA	NA	NA	NA	NA	NA	NA	A128	AM2 Drug Room HWB	HWB_drain	AM2	acute med	Eclo-ST-24	KPC-2	62795	4	ColRNAI|IncA/C2|IncFIB|IncFII	14	IS1326|IS1353|IS1A|IS1X4|ISCfr1|ISEc14|ISEc52|ISEc9|ISKpn14|ISKpn25|ISKpn26|ISKpn31|ISKpn6|ISKpn7	Tn4401a-1	ATTGA	ATTGA	85	80	7020-7118	Tn4401a	none	none	none	1	1	1	1	eclo	11	eclo_11	949	Tn4401a-1_ATTGA_ATTGA	36	139
d468b1e3-cad6-4f6d-9419-043fd9ba4530	SAMN25988691	09/08/2016	env	1951659	1951659_11	NA	NA	NA	NA	NA	NA	NA	NA	NA	F70	W45 Beds 16 19 Shower Drain	Shower_bath_drain	W45	geratology	Cfre-ST-116	KPC-2	9907	3	IncFIA|IncFIB|IncFII	15	IS1X2|IS26|IS30|IS6100|IS903B|ISCfr1|ISEc33|ISEc36|ISEc8|ISKpn31|ISKpn6|ISKpn7|ISVsa3|ISVsa5|Tn5403	Tn4401a-1	ATTGA|TATAC	ATTGA|TATAC	79|88	79|70	7020-7118	Tn4401a	none	none	none	1	1	1	1	cfre	6	cfre_6	823	Tn4401a-1_ATTGA|TATAC_ATTGA|TATAC	46	653
d475dfc9-4b5f-4f9a-b2f6-69f273aef06b	SAMN25988690	20/07/2016	env	1951202	1951202_13	NA	NA	NA	NA	NA	NA	NA	NA	NA	F138	W46 Beds 16 19 Shower Drain	Shower_bath_drain	W46	geratology	Cfre-ST-22	KPC-2	20222	3	IncFIA|IncFIB|IncFII	9	IS30|IS3000|ISEc33|ISEc36|ISKpn14|ISKpn26|ISKpn31|ISKpn6|ISKpn7	Tn4401a-1	ATTGA	ATTGA	213	149	7020-7118	Tn4401a	none	none	none	1	1	1	1	cfre	2	cfre_2	203	Tn4401a-1_ATTGA_ATTGA	46	728
d481047e-d67f-4702-b562-4a7997359ffc	SAMN25988689	18/10/2016	env	1953174	1953174_21	NA	NA	NA	NA	NA	NA	NA	NA	NA	F142	W46 Beds 12 15 Shower Drain	Shower_bath_drain	W46	geratology	Ecol-ST-216	KPC-2	10091	2	IncFIB|IncFII	10	IS186B|IS1F|IS1N|IS5708|IS609|IS6100|ISKpn6|ISKpn7|ISSen3|ISSen4	Tn4401a-1	AGTTG	AGTTG	93	69	7020-7118	Tn4401a	none	none	none	1	1	1	1	ecol	13	ecol_13	3	Tn4401a-1_AGTTG_AGTTG	61	223
d4869a66-cc19-4976-9210-fc3319a78794	SAMN25988688	02/11/2016	env	1953536	1953536_14	NA	NA	NA	NA	NA	NA	NA	NA	NA	T8	W3W4 Doms Rm Mop Sink upper	Mop_sink	W3_W4	cardiac	Leclercia adecarboxylata ATCC 23216 = NBRC 102595 ATCC 23216	KPC-2	59856	3	IncFIB|IncFII|IncN	14	IS1A|IS1F|IS26|IS4321R|IS5075|ISEc33|ISEhe3|ISKpn14|ISKpn25|ISKpn31|ISKpn6|ISKpn7|ISPpu12|ISSpr2	Tn4401a-1	ATTGA	ATTGA	61	62	7020-7118	Tn4401a	none	none	none	1	1	0	1	lecl	NA	lecl_NA	1	Tn4401a-1_ATTGA_ATTGA	71	323
d49d35c4-87e6-444b-a38d-84b4400a0bcb	SAMN25988687	09/09/2016	pat	2217166	2217166_14	4764705	63719	08/09/2016	14/09/2016	Screen	CMFT Rapid PCR (Cepheid) CPE Screen	KLEBSIELLA PNEUMONIAE	Ertapenem	R			Patient	W45	geratology	Kpne-newST	KPC-2	18837	3	IncFIB|IncN|IncR	13	IS1A|IS1S|IS1X3|IS26|IS4321R|IS5075|ISEhe3|ISKox1|ISKpn1|ISKpn31|ISKpn6|ISKpn7|ISSen4	Tn4401a-1	ATTGA	ATTGA	52	67	7020-7118	Tn4401a	none	none	none	1	1	1	1	kpne	4	kpne_4	18	Tn4401a-1_ATTGA_ATTGA	85	357
d4a2d787-606c-4111-9746-039707ee125e	SAMN25988686	12/12/2016	env	1954404	1954404_23	NA	NA	NA	NA	NA	NA	NA	NA	NA	A13	AM1 Beds 3 6 Shower Drain	Shower_bath_drain	AM1	acute med	Cfre-ST-114	KPC-2	76889	2	IncFIB|IncN	9	IS1B|IS6100|IS903B|ISCfr1|ISEc36|ISKpn31|ISKpn6|ISKpn7|ISSen4	Tn4401a-1	ATTGA	ATTGA	137	131	7020-7118	Tn4401a	none	none	none	1	1	1	1	cfre	3	cfre_3	841	Tn4401a-1_ATTGA_ATTGA	84	473
d4eceda8-b926-4f85-acbe-40d98c9f26e5	SAMN25988685	08/11/2016	env	1953670	1953670_14	NA	NA	NA	NA	NA	NA	NA	NA	NA	A61	AM1AM2 Dirty Util Sluice	Sluice_sluice_sink	AM1_AM2	acute med	Raoultella ornithinolytica	KPC-2	9909	4	IncFIA|IncFII|IncHI1A|IncHI1B	16	IS1A|IS5|IS5708|IS6100|ISEc22|ISEc33|ISEc36|ISEc52|ISEcl1|ISKox1|ISKpn21|ISKpn31|ISKpn6|ISKpn7|ISKpn8|ISVsa5	Tn4401a-1	ATAAT|ATTGA	ATAAT|ATTGA	115|119	88|99	7020-7118	Tn4401a	none	none	none	1	1	1	1	rorn	1	rorn_1	512	Tn4401a-1_ATAAT|ATTGA_ATAAT|ATTGA	57	394
d5049bce-879a-40a3-a9b7-c0011aed876f	SAMN25988684	22/11/2016	env	1953975	1953975_11	NA	NA	NA	NA	NA	NA	NA	NA	NA	T37	W3 Shower Rm 1 Shower Drain	Shower_bath_drain	W3	cardiac	Kpne-ST-478	KPC-2	14771	3	IncFIB|IncFII|IncR	10	IS1A|IS1X2|IS5075|IS6100|ISKox1|ISKpn2|ISKpn31|ISKpn6|ISKpn7|ISSen3	Tn4401a-1	ATTGA	ATTGA	148	128	7020-7118	Tn4401a	none	none	none	1	1	1	1	kpne	14	kpne_14	542	Tn4401a-1_ATTGA_ATTGA	76	368
d51461d4-6d71-4533-aec2-0b3232637392	SAMN25988683	02/11/2016	env	1953537	1953537_25	NA	NA	NA	NA	NA	NA	NA	NA	NA	T77	W3W4 Dom Rm Mop Sink lower	Mop_sink	W3_W4	cardiac	Eclo-ST-88	KPC-2	23817	6	IncFIA|IncFIB|IncFII|IncHI2|IncHI2A|IncR	13	IS1X2|IS1X4|IS30|IS5075|IS6100|IS903B|ISCfr1|ISEc36|ISKpn14|ISKpn31|ISKpn6|ISKpn7|ISKpn8	Tn4401a-unknown	ATTGA	ATTGA	168	173	7020-7118	Tn4401a	C4121T	none	none	unknown	1	1	1	eclo	2	eclo_2	876	Tn4401a-unknown_ATTGA_ATTGA	51	632
d51b316c-8a18-4dfb-80de-84359ff761c8	SAMN25988682	08/11/2016	env	1953595	1953595_24	NA	NA	NA	NA	NA	NA	NA	NA	NA	F45	W45 Drug Room CHWB Drain	CHWB	W45	geratology	Cfre_newST_newAllele	KPC-2	36296	2	IncFIB|IncFII	11	IS1A|IS1R|IS1X4|IS5|ISEcl1|ISKpn14|ISKpn25|ISKpn31|ISKpn6|ISKpn7|ISSen4	Tn4401a-1	ATTGA	ATTGA	93	127	7020-7118	Tn4401a	none	none	none	1	1	1	1	cfre	4	cfre_4	161	Tn4401a-1_ATTGA_ATTGA	61	349
d521246b-370c-45b3-8772-f0f7934975a4	SAMN25988681	28/09/2016	env	1952661	1952661_32	NA	NA	NA	NA	NA	NA	NA	NA	NA	A61	AM1AM2 Dirty Util Sluice	Sluice_sluice_sink	AM1_AM2	acute med	Raoultella ornithinolytica	KPC-2	9909	4	IncFIA|IncFII|IncHI1A|IncHI1B	16	IS1A|IS5|IS5708|IS6100|ISEc22|ISEc33|ISEc36|ISEc52|ISEcl1|ISKox1|ISKpn21|ISKpn31|ISKpn6|ISKpn7|ISKpn8|ISVsa5	Tn4401a-1	ATAAT|ATTGA	ATAAT|ATTGA	180|149	205|174	7020-7118	Tn4401a	none	none	none	1	1	1	1	rorn	1	rorn_1	512	Tn4401a-1_ATAAT|ATTGA_ATAAT|ATTGA	57	394
d52cbcef-11b3-4eb5-83ec-d5092a77897e	SAMN25988680	02/02/2016	env	1950022	1950022_12	NA	NA	NA	NA	NA	NA	NA	NA	NA	T44	W4 Treatment Rm Utility Sink	Utility_sink	W4	cardiac	Eclo-ST-252	KPC-2	59417	5	IncFIB|IncFII|IncN|IncR|IncX3	7	IS1R|IS5075|IS6100|IS903B|ISKpn6|ISKpn7|ISKpn8	Tn4401a-1	TTGTG	TTGTG	163	93	7020-7118	Tn4401a	none	none	none	1	1	1	1	eclo	9	eclo_9	691	Tn4401a-1_TTGTG_TTGTG	73	620
d530ee6c-5094-4186-9f29-1eea8035cccb	SAMN25988679	08/11/2016	env	1953596	1953596_15	NA	NA	NA	NA	NA	NA	NA	NA	NA	F46	W45 Drug Room Utility Sink	Utility_sink	W45	geratology	Eclo-ST-32	KPC-2	47160	2	IncFIB|IncFII	12	IS1R|IS1X4|IS5|IS5075|IS903B|ISEc9|ISEhe3|ISKpn14|ISKpn25|ISKpn31|ISKpn6|ISKpn7	Tn4401a-1	ATTGA	ATTGA	114	126	7020-7118	Tn4401a	none	none	none	1	1	1	1	eclo	10	eclo_10	734	Tn4401a-1_ATTGA_ATTGA	61	584
d53bda2d-01d2-4545-a902-aeaea6072ff6	SAMN25988678	12/12/2016	env	1954532	1954532_15	NA	NA	NA	NA	NA	NA	NA	NA	NA	F134	W46 Beds 20 23 Shower Drain	Shower_bath_drain	W46	geratology	Eclo_newST_newAllele	KPC-2	12695	2	IncHI2|IncHI2A	8	IS1B|IS6100|IS903B|ISKpn21|ISKpn26|ISKpn6|ISKpn7|ISKpn8	Tn4401a-1	AGTTG	AGTTG	100	78	7020-7118	Tn4401a	none	none	none	1	1	1	1	eclo	1	eclo_1	318	Tn4401a-1_AGTTG_AGTTG	93	475
d55d57c3-a5ca-45c1-a421-e34e70245af2	SAMN25988677	21/06/2016	env	1950849	1950849_13	NA	NA	NA	NA	NA	NA	NA	NA	NA	T27	W3 Bay C Shower Drain	Shower_bath_drain	W4	cardiac	Eclo-ST-32	KPC-2	10058	3	IncFII|IncHI2|IncHI2A	13	IS1B|IS1F|IS1X4|IS5075|IS6100|IS903B|ISEc14|ISKpn26|ISKpn6|ISKpn7|ISKpn8|ISPpu12|ISSen3	Tn4401a-1	AGTTG	AGTTG	62	65	7020-7118	Tn4401a	none	none	none	1	1	1	1	eclo	4	eclo_4	312	Tn4401a-1_AGTTG_AGTTG	89	410
d5a567e3-9192-442c-8a99-2cde16a0e37f	SAMN25988676	15/08/2016	pat	2033331	2033331_14	4982906	207977	09/08/2016	17/08/2016	Screen	CMFT in house PCR (TaqMan) CPE Screen	KLEBSIELLA PNEUMONIAE	Ertapenem	R			Patient	W45	geratology	Kpne-ST-643	KPC-2	10058	4	IncFIB|IncFII|IncHI2|IncHI2A	14	IS1B|IS1F|IS6100|IS903B|ISKox1|ISKpn1|ISKpn14|ISKpn21|ISKpn24|ISKpn28|ISKpn34|ISKpn6|ISKpn7|ISSen4	Tn4401a-1	AGTTG	AGTTG	72	51	7020-7118	Tn4401a	none	none	none	1	1	1	1	kpne	12	kpne_12	261	Tn4401a-1_AGTTG_AGTTG	65	412
d5aae4c1-1bfb-47a7-9765-12915645ae39	SAMN25988675	04/08/2016	pat	2031582	2031582_11	3746291	144835	26/07/2016	09/08/2016	Screen	CMFT in house PCR (TaqMan) CPE Screen	KLEBSIELLA PNEUMONIAE	Meropenem	R			Patient	AM1	acute med	Kpne-ST-252	KPC-2	12089	3	IncFIB|IncFII|IncR	11	IS102|IS1A|IS1F|IS5075|IS6100|ISKpn14|ISKpn26|ISKpn34|ISKpn6|ISKpn7|ISSen4	Tn4401a-1	ATTGA	TGTAG	51	68	7020-7118	Tn4401a	none	none	none	1	1	1	1	kpne	21	kpne_21	582	Tn4401a-1_ATTGA_TGTAG	76	88
d5c05f66-4df4-4d97-bbee-230771507183	SAMN06630104	26/07/2016	env	1951413	1951413_15	NA	NA	NA	NA	NA	NA	NA	NA	NA	T10	W3 Day Rm CHWB Drain	CHWB	W3	cardiac	Ecol-ST-10	KPC-2	18012	3	Col|IncFII|IncI1	16	IS100kyp|IS150|IS186B|IS1F|IS2|IS3|IS5075|IS5708|IS609|IS6100|ISEc1|ISEc5|ISKpn26|ISKpn31|ISKpn6|ISKpn7	Tn4401a-1	ATTGA	ATTGA	48	39	7020-7118	Tn4401a	none	none	none	1	1	1	1	ecol	8	ecol_8	513	Tn4401a-1_ATTGA_ATTGA	23	13
d5e9e557-025e-4a9a-aead-2f6482f392b8	SAMN25988674	03/02/2016	env	1950044	1950044_21	NA	NA	NA	NA	NA	NA	NA	NA	NA	T34	W3 Dirty Util Sluice Sink	Sluice_sluice_sink	W3	cardiac	Ecol-ST-216	KPC-2	10058	5	IncFIB|IncFII|IncHI2|IncHI2A|IncR	17	IS1F|IS1X4|IS3|IS5708|IS6100|IS903B|ISAhy2|ISApu1|ISAs12|ISEc1|ISEc33|ISEcl1|ISKpn28|ISKpn6|ISKpn7|ISSen3|ISSen4	Tn4401a-1	AGTTG	AGTTG	77	52	7020-7118	Tn4401a	none	none	none	1	1	1	1	ecol	13	ecol_13	3	Tn4401a-1_AGTTG_AGTTG	69	506
d5fb6f37-2233-453f-a5e9-2f6a1c461b87	SAMN25988673	12/12/2016	env	1954404	1954404_15	NA	NA	NA	NA	NA	NA	NA	NA	NA	A13	AM1 Beds 3 6 Shower Drain	Shower_bath_drain	AM1	acute med	Kpne-ST-252	KPC-2	17024	2	IncFIB|IncFII	11	IS1A|IS1B|IS1F|IS1X4|IS5075|IS6100|ISKpn14|ISKpn31|ISKpn6|ISKpn7|ISSen4	Tn4401a-1	ATTGA	ATTGA	49	66	7020-7118	Tn4401a	none	none	none	1	1	1	1	kpne	9	kpne_9	572	Tn4401a-1_ATTGA_ATTGA	61	278
d62c0d5f-eafc-4577-938a-c6a4bd3836e3	SAMN25988672	05/08/2016	pat	2214871	2214871_14	4718209	405211	04/08/2016	13/08/2016	Screen	CMFT Rapid PCR (Cepheid) CPE Screen	ENTEROBACTER CLOACAE SSP CLOACAE	Meropenem	R			Patient	AM2	acute med	Eclo-ST-141	KPC-2	10058	3	IncFIB|IncFII|IncL/M	8	IS1X4|IS5075|IS6100|IS903B|ISEc14|ISKpn26|ISKpn6|ISKpn7	Tn4401a-unknown	AGTTG	AGTTG	88	68	7020-7118	Tn4401a	C4082T	none	none	unknown	1	1	1	eclo	5	eclo_5	382	Tn4401a-unknown_AGTTG_AGTTG	70	697
d63dc802-9c5e-438f-8ca3-addd74e72088	SAMN25988671	03/08/2016	pat	2031694	2031694_15	3825389	213565	26/07/2016	04/08/2016	Screen	CMFT in house PCR (TaqMan) CPE Screen	KLEBSIELLA PNEUMONIAE	Ertapenem	R			Patient	AM1	acute med	Kpne-ST-252	KPC-2	17024	2	IncFIB|IncFII	16	IS102|IS1A|IS1B|IS1F|IS1X4|IS5075|IS6100|ISEc22|ISKpn14|ISKpn24|ISKpn26|ISKpn28|ISKpn31|ISKpn6|ISKpn7|ISSen4	Tn4401a-1	ATTGA	ATTGA	25	37	7020-7118	Tn4401a	none	none	none	1	1	1	1	kpne	9	kpne_9	556	Tn4401a-1_ATTGA_ATTGA	61	72
d6c3cd0f-4b0a-4ef8-9524-b63cbfbba10b	SAMN25988670	12/10/2016	env	1953028	1953028_15	NA	NA	NA	NA	NA	NA	NA	NA	NA	F46	W45 Drug Room Utility Sink	Utility_sink	W45	geratology	Eclo-ST-32	KPC-2	47160	2	IncFIB|IncFII	11	IS1R|IS1X4|IS5|IS5075|IS903B|ISEc9|ISKpn14|ISKpn25|ISKpn31|ISKpn6|ISKpn7	Tn4401a-1	ATTGA	ATTGA	134	122	7020-7118	Tn4401a	none	none	none	1	1	1	1	eclo	10	eclo_10	729	Tn4401a-1_ATTGA_ATTGA	61	585
d6dfdccd-68da-418c-9641-68c1d958d82f	SAMN25988669	19/10/2016	env	1953233	1953233_14	NA	NA	NA	NA	NA	NA	NA	NA	NA	T43	W4 Treatment Rm CHWB Drain	CHWB	W4	cardiac	Eclo-ST-252	KPC-2	59317	5	IncFIB|IncFII|IncN|IncR|IncX3	7	IS1R|IS1X2|IS5075|IS6100|ISKpn6|ISKpn7|ISKpn8	Tn4401a-1	TTGTG	TTGTG	151	135	7020-7118	Tn4401a	none	none	none	1	1	1	1	eclo	9	eclo_9	693	Tn4401a-1_TTGTG_TTGTG	73	560
d7fae04a-e930-47e4-b350-6e03e3ba1b52	SAMN25988668	02/11/2016	env	1953536	1953536_15	NA	NA	NA	NA	NA	NA	NA	NA	NA	T8	W3W4 Doms Rm Mop Sink upper	Mop_sink	W3_W4	cardiac	Kpne-ST-478	KPC-2	24035	3	IncFIB|IncFII|IncR	11	IS1X2|IS5075|IS6100|ISKox1|ISKpn2|ISKpn26|ISKpn31|ISKpn6|ISKpn7|ISSen3|ISSen4	Tn4401a-1	ATTGA	ATTGA	126	145	7020-7118	Tn4401a	none	none	none	1	1	1	1	kpne	14	kpne_14	542	Tn4401a-1_ATTGA_ATTGA	76	668
d8085b20-ed17-434d-9768-d98dd1218887	SAMN25988667	14/11/2016	env	1953776	1953776_12	NA	NA	NA	NA	NA	NA	NA	NA	NA	A95	AM2 Bed 11 Shower Drain	Shower_bath_drain	AM2	acute med	Cfre-ST-22	KPC-2	7764	4	IncFIA|IncFIB|IncFII|IncN	8	IS30|IS3000|IS6100|ISEc33|ISEc36|ISEc9|ISKpn26|ISKpn7	unknown-1	ATTGA	none	114	none	1482-1511|7020-7118|9223-10006	unknown	none	none	none	1	1	1	1	cfre	2	cfre_2	508	unknown-1_ATTGA_none	52	726
d829a74c-088f-4d1e-ba53-67dff30deca6	SAMN25988666	07/12/2016	env	1954345	1954345_22	NA	NA	NA	NA	NA	NA	NA	NA	NA	T61	W4 Bay C Shower Drain	Shower_bath_drain	W4	cardiac	Cfre-ST-96	KPC-2	45325	4	ColRNAI|IncFIB|IncFII|IncX3	13	IS1X2|IS26|IS5075|IS6100|IS903B|ISCfr1|ISEc36|ISKpn21|ISKpn26|ISKpn6|ISKpn7|ISSen4|ISVsa3	unknown-unknown	none	TTGTG	none	243	1-2664|7020-7118	unknown	T2670C|T2671C	none	none	unknown	1	1	1	cfre	8	cfre_8	857	unknown-unknown_none_TTGTG	41	655
d82c421f-e6aa-4c46-a328-981ed3c1075d	SAMN25988665	06/04/2016	env	1950407	1950407_13	NA	NA	NA	NA	NA	NA	NA	NA	NA	T9	W3 Entrance HWB Drain	HWB_drain	W3	cardiac	Eclo-ST-526	KPC-2	10058	5	IncFIA|IncFIB|IncHI2|IncHI2A|IncR	14	IS100kyp|IS102|IS150|IS1A|IS1X4|IS30|IS6100|IS903B|ISEc14|ISKpn2|ISKpn28|ISKpn34|ISKpn6|ISKpn7	Tn4401a-1	AGTTG	AGTTG	54	43	7020-7118	Tn4401a	none	none	none	1	1	1	1	eclo	8	eclo_8	266	Tn4401a-1_AGTTG_AGTTG	55	3
d85e40d6-cd94-4ca7-bb42-dc350e68b3f5	SAMN25988664	25/08/2016	env	1951967	1951967_22	NA	NA	NA	NA	NA	NA	NA	NA	NA	F62	W45 Beds 24 -27 Shower Drain	Shower_bath_drain	W45	geratology	Eclo-ST-104	KPC-2	10411	4	IncFIB|IncHI2|IncHI2A|IncN	11	IS1A|IS1X4|IS5075|IS6100|IS629|ISEc14|ISEhe3|ISKpn21|ISKpn6|ISKpn7|ISKpn8	Tn4401a-1	AGTTG	AGTTG	44	45	7020-7118	Tn4401a	none	none	none	1	1	1	1	eclo	17	eclo_17	320	Tn4401a-1_AGTTG_AGTTG	80	382
d8909b19-73a4-4dfb-9f48-099ee238e078	SAMN25988663	23/11/2016	pat	2048678	2048678_13	4081718	290895	19/11/2016	23/11/2016	Screen	CMFT Rapid PCR (Cepheid) CPE Screen	KLEBSIELLA PNEUMONIAE	Ertapenem	R			Patient	AM1	acute med	Kpne-ST-1916	KPC-2	126104	3	IncFIA|IncFIB|IncFII	9	IS1F|IS1X2|IS1X4|IS903|ISKpn28|ISKpn6|ISKpn7|ISSen4|Tn5403	Tn4401a-1	CTACA	CTACA	49	54	7020-7118	Tn4401a	none	none	none	1	1	1	1	kpne	18	kpne_18	457	Tn4401a-1_CTACA_CTACA	46	495
d89bddca-480d-4697-b26f-5be12c1508cb	SAMN25988662	21/09/2016	env	1952560	1952560_14	NA	NA	NA	NA	NA	NA	NA	NA	NA	F138	W46 Beds 16 19 Shower Drain	Shower_bath_drain	W46	geratology	Cfre-ST-22	KPC-2	20223	3	IncFIA|IncFIB|IncFII	9	IS30|IS3000|ISEc33|ISEc36|ISKpn14|ISKpn26|ISKpn31|ISKpn6|ISKpn7	Tn4401a-1	ATTGA	ATTGA	302	327	7020-7118	Tn4401a	none	none	none	1	1	1	1	cfre	2	cfre_2	206	Tn4401a-1_ATTGA_ATTGA	46	728
d8ce7603-1479-42b4-bdbf-e59c083f2bc2	SAMN25988661	08/11/2016	env	1953595	1953595_23	NA	NA	NA	NA	NA	NA	NA	NA	NA	F45	W45 Drug Room CHWB Drain	CHWB	W45	geratology	Cfre_newST_newAllele	KPC-2	26398	2	IncFIB|IncFII	12	IS1A|IS1B|IS1X4|IS5|ISEc9|ISEcl1|ISKpn14|ISKpn25|ISKpn31|ISKpn6|ISKpn7|ISSen4	Tn4401a-1	ATTGA	ATTGA	111	121	7020-7118	Tn4401a	none	none	none	1	1	1	1	cfre	4	cfre_4	372	Tn4401a-1_ATTGA_ATTGA	61	296
d8d0cd07-bd54-4f77-a401-3bf8084bb1e1	SAMN25988660	14/06/2016	env	1950818	1950818_12	NA	NA	NA	NA	NA	NA	NA	NA	NA	T8	W3W4 Doms Rm Mop Sink upper	Mop_sink	W4	cardiac	Kpne-ST-1562	KPC-2	18796	2	IncFIB|IncFII	13	IS186B|IS1A|IS1B|ISEc22|ISEc52|ISEhe3|ISKpn14|ISKpn25|ISKpn26|ISKpn31|ISKpn6|ISKpn7|ISKpn8	Tn4401a-1	ATTGA	ATTGA	43	51	7020-7118	Tn4401a	none	none	none	1	1	1	1	kpne	3	kpne_3	136	Tn4401a-1_ATTGA_ATTGA	61	183
d9192fa8-58e1-483a-8f02-f4cd9103a818	SAMN25988659	15/09/2016	env	1952387	1952387_11	NA	NA	NA	NA	NA	NA	NA	NA	NA	F113	W46 Drug Room CHWB Drain	CHWB	W46	geratology	Kpne-ST-922	KPC-2	24852	2	IncFIB|IncFII	14	IS186B|IS1F|IS1X4|IS4321R|IS5075|IS903B|ISEc22|ISEc9|ISKpn21|ISKpn25|ISKpn31|ISKpn6|ISKpn7|ISPpu12	Tn4401a-1	ATTGA	ATTGA	95	124	7020-7118	Tn4401a	none	none	none	1	1	1	1	kpne	2	kpne_2	488	Tn4401a-1_ATTGA_ATTGA	61	238
d92c1308-839e-4e50-9ddb-92dca4cb0517	SAMN25988658	28/09/2016	env	1952710	1952710_14	NA	NA	NA	NA	NA	NA	NA	NA	NA	F58	W45 Bed 28 Shower Drain	Shower_bath_drain	W45	geratology	Kpne-newST	KPC-2	23583	3	IncFIB|IncFII|IncR	12	IS186B|IS1A|IS2|IS903B|ISEc52|ISKpn14|ISKpn21|ISKpn31|ISKpn34|ISKpn6|ISKpn7|ISSen4	Tn4401a-1	ATTGA	ATTGA	75	76	7020-7118	Tn4401a	none	none	none	1	1	1	1	kpne	8	kpne_8	64	Tn4401a-1_ATTGA_ATTGA	76	197
d94c982b-309a-40bf-add6-eaec7abb7ab2	SAMN25988657	18/10/2016	env	1953157	1953157_24	NA	NA	NA	NA	NA	NA	NA	NA	NA	F117	W46 Dirty Utility Sluice	Sluice_sluice_sink	W46	geratology	Citrobacter freundii (GCA_001022155) CAV1321	KPC-2	17891	3	IncFIB|IncFII|IncR	15	IS1X2|IS1X3|IS1X4|IS3000|IS5708|IS6100|IS903B|ISCfr1|ISEc33|ISEc36|ISKpn14|ISKpn31|ISKpn6|ISKpn7|ISSen4	Tn4401a-1	ATTGA	ATTGA	97	102	7020-7118	Tn4401a	none	none	none	1	1	1	1	cfre	9	cfre_9	864	Tn4401a-1_ATTGA_ATTGA	76	628
d97bb250-9edf-4127-b051-a6ce25e7eecb	SAMN25988656	08/11/2016	env	1953570	1953570_12	NA	NA	NA	NA	NA	NA	NA	NA	NA	F6	45 46 MF WC HWB Drain	HWB_drain	W45_W46	geratology	Kpne-ST-1562	KPC-2	20778	2	IncFIB|IncFII	14	IS186B|IS1R|IS26|IS5075|ISEcl1|ISEhe3|ISKpn14|ISKpn21|ISKpn25|ISKpn26|ISKpn31|ISKpn34|ISKpn6|ISKpn7	Tn4401a-1	ATTGA	AAAAA|ATTGA	149	10|145	7020-7118	Tn4401a	none	none	none	1	1	1	1	kpne	3	kpne_3	114	Tn4401a-1_ATTGA_AAAAA|ATTGA	61	256
d9932729-6e11-4f9d-bfb5-031c0e99a782	SAMN25988655	22/11/2016	env	1953975	1953975_12	NA	NA	NA	NA	NA	NA	NA	NA	NA	T37	W3 Shower Rm 1 Shower Drain	Shower_bath_drain	W3	cardiac	Kpne-ST-478	KPC-2	84642	3	IncFIB|IncFII|IncR	9	IS1A|IS1X2|IS5075|ISKox1|ISKpn2|ISKpn31|ISKpn6|ISKpn7|ISSen3	Tn4401a-1	ATTGA	ATTGA	110	139	7020-7118	Tn4401a	none	none	none	1	1	1	1	kpne	14	kpne_14	85	Tn4401a-1_ATTGA_ATTGA	76	369
d9b05eda-9b8d-429a-8f79-6c487014d5a7	SAMN25988654	08/11/2016	env	1953670	1953670_12	NA	NA	NA	NA	NA	NA	NA	NA	NA	A61	AM1AM2 Dirty Util Sluice	Sluice_sluice_sink	AM1_AM2	acute med	Raoultella ornithinolytica	KPC-2	9909	4	IncFIA|IncFII|IncHI1A|IncHI1B	16	IS1A|IS5|IS5708|IS6100|ISEc22|ISEc33|ISEc36|ISEc52|ISEcl1|ISKox1|ISKpn21|ISKpn31|ISKpn6|ISKpn7|ISKpn8|ISVsa5	Tn4401a-1	ATAAT|ATTGA	ATAAT|ATTGA	92|100	104|106	7020-7118	Tn4401a	none	none	none	1	1	1	1	rorn	1	rorn_1	512	Tn4401a-1_ATAAT|ATTGA_ATAAT|ATTGA	57	394
d9dbec95-4903-462a-9ab5-4440607f5d56	SAMN25988653	26/07/2016	env	1951404	1951404_12	NA	NA	NA	NA	NA	NA	NA	NA	NA	A59	AM1 Drug Room HWB	HWB_drain	AM1	acute med	Kpne-ST-11	KPC-2	13795	3	IncFIB|IncFII|IncR	13	IS102|IS5075|IS6100|IS903B|ISEc9|ISEcl1|ISKpn14|ISKpn18|ISKpn26|ISKpn28|ISKpn31|ISKpn6|ISKpn7	Tn4401a-1	AAAAC|AAGAA|ATTGA	AAGAA|ATTGA	33|43|15	47|66	7020-7118	Tn4401a	none	none	none	1	1	1	1	kpne	11	kpne_11	467	Tn4401a-1_AAAAC|AAGAA|ATTGA_AAGAA|ATTGA	76	119
d9dca1f8-1613-4aac-bcc4-11b3d453da2d	SAMN25988652	31/08/2016	env	1952152	1952152_15	NA	NA	NA	NA	NA	NA	NA	NA	NA	A127	AM2 Beds 25 28 Shower Drain	Shower_bath_drain	AM2	acute med	Kpne-ST-2938	KPC-2	28903	4	Col|IncFIA|IncFIB|IncFII	16	IS186B|IS1F|IS1N|IS1X2|IS26|ISApu1|ISAs25|ISEc33|ISEc35|ISEc8|ISKpn21|ISKpn6|ISKpn7|ISKpn8|ISPpu12|ISSen4	Tn4401a-unknown	ATTGA	ATATA|GTAAA	124	136|21	7020-7118	Tn4401a	none	C2046S|C2081Y|A2088M|T2090Y|C2096Y|G2100S|C2102Y|A2105R|T2123Y|C2135Y|G2153R|T2155Y|C2164S|C2312S|G2321R|C2330Y|A2338R|T2339Y|G2348R|T2351Y|T2364Y|T2366Y|G2369S|G2375R|T2382Y|T2453K|G2459R|C2462Y|A2469R|T2477Y|C2483S|T2489Y|G2501K|G2510R|C2528Y|G2531R|A2532R|C2537Y|C2546Y|T2554Y|C2555M|C2556S|C2558S|A2567R|G2583R|C2586Y|G2588S|C2589Y|C2596S|A2597R|A2607R|A2609R|T2618Y|A2621R|A2626R|G2628R|A2666R|C2675Y|C2684Y|A2694M|T2696Y|C2705S|T2708K|A2716R|A2717R|C2747Y|T2760W|T2777Y|G2786S|A2788W|C3521Y|C3554S|A3561R|A3577R|A3685R|G3687S|A3693M|T3698Y|T3708Y|C3710S|G3713R|C3716M|A3717W|G3725R|C3731Y|C3743M|T3752Y|C3758Y|C3770S|C3776Y|G3779S|G3785S|C3803S|C3806Y|G3812R|C3815Y|G3839S|T3845K|C3848Y|G3849R|G3850S|A3875R|G3881R|C3884Y|C3886Y|C3896Y|A3918R|G3920R|A3923R|A3935R|T3936Y|C3938Y|A3956W|A3957W|C3960Y|C3974Y|C3977Y|A3990R|A3998R|G4001R|G4004R|C4007Y|T4022Y|G4031R|C4034Y|G4040S|G4055S|C4079Y|A4083R|C4085S|C4089Y|C4091S|C4106M|G4112R|C4118S|C4127Y|T4151Y|A4170R|C4177S|G4203R|T4232Y|T4238Y|C4241M|G4243K|G4244K|G4247K|C4380S|G4394R|C4409S|G4412S|C4460Y|C4463S|A4464R|A4467M|G4487R|C4517Y|G4526R|T4529K|T4544Y|A4556R|C4559Y|C4562Y|G4565K|A4577R|T4580Y|C4584M|C4586Y|C4595Y|T4598Y|G4611R|T4616Y|G4622R|C4628Y|T4631K|C4641Y|T4649Y|T4661Y|A4688M|C4689M|C4699S|A4704R|T4712Y|A4727R|T4731Y|G4736S|G4738K|G4743S|C4748S	C243,G120|C238,T141|A228,C114|T226,C113|C228,T114|G229,C114|C231,T112|A228,G112|T216,C143|C206,T149|G194,A138|T187,C142|C187,G129|C147,G57|G150,A59|C148,T58|A149,G52|T147,C53|G162,A53|T164,C53|T157,C38|T161,C38|G158,C38|G156,A37|T150,C37|T152,G50|G152,A52|C154,T52|A152,G58|T158,C61|C159,G65|T156,C65|G153,T62|G148,A68|C141,T60|G148,A60|A148,G61|C149,T61|C142,T64|T148,C55|C149,A55|C147,G55|C144,G54|A152,G92|G155,A74|C160,T71|G160,C74|C161,T74|C157,G76|A160,G77|A163,G109|A169,G111|T167,C107|A162,G107|A173,G112|G171,A111|A179,G137|C180,T134|C173,T127|A183,C131|T182,C136|C181,G134|T176,G134|A173,G130|A167,G132|C162,T129|T151,A122|T163,C109|G156,C90|A159,T86|C183,T114|C187,G126|A187,G127|A185,G122|A252,G89|G258,C87|A261,C88|T262,C87|T248,C67|C252,G66|G251,A66|C246,A67|A247,T66|G242,A103|C240,T104|C231,A114|T218,C119|C216,T112|C214,G104|C211,T100|G202,C102|G209,C113|C234,G107|C231,T113|G235,A113|C235,T112|G226,C113|T215,G107|C220,T104|G221,A103|G220,C107|A236,G125|G230,A115|C223,T115|C228,T115|C228,T123|A224,G115|G222,A110|A219,G114|A197,G95|T200,C96|C211,T96|A202,T106|A198,T107|C198,T108|C196,T116|C197,T118|A200,G116|A195,G101|G192,A99|G193,A97|C194,T99|T194,C118|G192,A116|C193,T108|G185,C114|G188,C117|C202,T106|A192,G104|C199,G105|C189,T101|C185,G102|C182,A127|G180,A125|C184,G125|C177,T119|T184,C123|A190,G118|C189,G117|G183,A117|T174,C93|T176,C79|C182,A74|G182,T75|G184,T74|G190,T74|C215,G120|G214,A133|C215,G141|G218,C141|C201,T116|C199,G117|A191,G121|A192,C122|G183,A129|C179,T128|G179,A115|T170,G114|T172,C114|A184,G97|C185,T93|C188,T96|G183,T98|A185,G93|T178,C93|C187,A92|C191,T91|C196,T111|T189,C113|G200,A119|T199,C122|G198,A112|C200,T114|T193,G113|C202,T121|T199,C115|T193,C120|A182,C115|C188,A110|C186,G110|A179,G107|T178,C93|A184,G66|T183,C70|G174,C63|G174,T60|G168,C61|C167,G58	unknown	1	1	1	kpne	10	kpne_10	98	Tn4401a-unknown_ATTGA_ATATA|GTAAA	9	222
da034bbe-d1b1-49fc-b6c3-41d6a1e752c8	SAMN25988651	15/09/2016	env	1952354	1952354_14	NA	NA	NA	NA	NA	NA	NA	NA	NA	T10	W3 Day Rm CHWB Drain	CHWB	W3	cardiac	Eclo-ST-87	KPC-2	8433	3	IncFIB|IncHI2|IncHI2A	13	IS1X4|IS5075|IS6100|IS629|IS903B|ISEcl1|ISKox1|ISKpn21|ISKpn26|ISKpn6|ISKpn7|ISKpn8|ISSen4	unknown-1	AGTTG	AGTTG	81	106	857-1075|1500-1548|7020-7118	unknown	none	none	none	1	1	1	1	eclo	20	eclo_20	357	unknown-1_AGTTG_AGTTG	79	690
da17684a-1821-4fd1-b92e-a0f3c4aadf40	SAMN25988650	12/10/2016	env	1953027	1953027_13	NA	NA	NA	NA	NA	NA	NA	NA	NA	F45	W45 Drug Room CHWB Drain	CHWB	W45	geratology	Eclo-ST-32	KPC-2	28184	2	IncFIB|IncFII	11	IS1R|IS1X4|IS5|IS5075|IS6100|IS903B|ISKpn14|ISKpn25|ISKpn31|ISKpn6|ISKpn7	Tn4401a-1	ATTGA	ATTGA	95	104	7020-7118	Tn4401a	none	none	none	1	1	1	1	eclo	10	eclo_10	757	Tn4401a-1_ATTGA_ATTGA	61	581
daf326a4-17d2-47b6-8869-1eb3a21dc8af	SAMN25988649	31/10/2016	env	1953454	1953454_21	NA	NA	NA	NA	NA	NA	NA	NA	NA	F138	W46 Beds 16 19 Shower Drain	Shower_bath_drain	W46	geratology	Eclo-ST-88	KPC-2	23879	6	IncFIA|IncFIB|IncFII|IncHI2|IncHI2A|IncR	11	IS1X2|IS1X4|IS30|IS5075|ISCfr1|ISEc36|ISKpn14|ISKpn31|ISKpn6|ISKpn7|ISKpn8	Tn4401a-unknown	ATTGA	ATTGA	117	129	7020-7118	Tn4401a	C4121T	none	none	unknown	1	1	1	eclo	2	eclo_2	916	Tn4401a-unknown_ATTGA_ATTGA	51	638
db677eec-4fea-4a13-9f67-758a94ae57e4	SAMN25988648	03/08/2016	env	1951595	1951595_23	NA	NA	NA	NA	NA	NA	NA	NA	NA	A95	AM2 Bed 11 Shower Drain	Shower_bath_drain	AM2	acute med	Eclo-ST-88	KPC-2	62795	4	IncFIB|IncFII|IncHI2|IncHI2A	15	IS1B|IS1X2|IS1X4|IS30|IS903B|ISCfr1|ISEc33|ISEc36|ISKpn14|ISKpn25|ISKpn26|ISKpn31|ISKpn6|ISKpn7|ISKpn8	Tn4401a-1	ATTGA	ATTGA	77	80	7020-7118	Tn4401a	none	none	none	1	1	1	1	eclo	2	eclo_2	985	Tn4401a-1_ATTGA_ATTGA	65	430
dbae29de-8f83-447c-8e18-90604f1cc64e	SAMN25988647	25/08/2016	env	1951952	1951952_11	NA	NA	NA	NA	NA	NA	NA	NA	NA	F45	W45 Drug Room CHWB Drain	CHWB	W45	geratology	Eclo-ST-32	KPC-2	39540	2	IncFIB|IncFII	10	IS1R|IS1X4|IS5|IS6100|IS903B|ISKpn14|ISKpn25|ISKpn31|ISKpn6|ISKpn7	Tn4401a-1	ATTGA	ATTGA	76	71	7020-7118	Tn4401a	none	none	none	1	1	1	1	eclo	10	eclo_10	786	Tn4401a-1_ATTGA_ATTGA	61	588
dbce5e8f-c435-4c0c-80ae-b5afec2b40e6	SAMN25988646	12/12/2016	env	1954404	1954404_14	NA	NA	NA	NA	NA	NA	NA	NA	NA	A13	AM1 Beds 3 6 Shower Drain	Shower_bath_drain	AM1	acute med	Kpne-ST-252	KPC-2	17024	2	IncFIB|IncFII	14	IS102|IS1A|IS1B|IS1F|IS1X4|IS5075|IS6100|ISEc22|ISKpn14|ISKpn24|ISKpn31|ISKpn6|ISKpn7|ISSen4	Tn4401a-1	ATTGA	ATTGA	56	43	7020-7118	Tn4401a	none	none	none	1	1	1	1	kpne	9	kpne_9	547	Tn4401a-1_ATTGA_ATTGA	61	75
dc034500-d29d-4c96-a7bd-ad9a59f8dad9	SAMN25988645	25/05/2016	env	1950705	1950705_11	NA	NA	NA	NA	NA	NA	NA	NA	NA	T43	W4 Treatment Rm CHWB Drain	CHWB	W4	cardiac	Eclo-ST-252	KPC-2	44591	5	IncFIB|IncFII|IncN|IncR|IncX3	7	IS1R|IS1X2|IS5075|IS6100|ISKpn6|ISKpn7|ISKpn8	Tn4401a-1	TTGTG	TTGTG	133	110	7020-7118	Tn4401a	none	none	none	1	1	1	1	eclo	9	eclo_9	693	Tn4401a-1_TTGTG_TTGTG	73	560
dc06258c-8227-44ba-8a80-2164058b5f10	SAMN25988644	27/10/2016	pat	2220207	2220207_14	3748711	141011	26/10/2016	31/10/2016	Screen	CMFT Rapid PCR (Cepheid) CPE Screen	ESCHERICHIA COLI	Ertapenem	R			Patient	AM2	acute med	Ecol-newST	KPC-2	69368	2	IncFII|IncR	8	IS102|IS26|IS609|ISEc1|ISEc46|ISKpn31|ISKpn6|ISKpn7	Tn4401a-1	ATTGA	ATTGA	97	97	7020-7118	Tn4401a	none	none	none	1	1	1	1	ecol	6	ecol_6	2	Tn4401a-1_ATTGA_ATTGA	92	109
dc44b723-9da6-40b3-be4d-64ecfd49df36	SAMN25988643	07/08/2016	pat	2215010	2215010_13	4811409	566543	23/07/2016	08/08/2016	Screen	CMFT Rapid PCR (Cepheid) CPE Screen	KLEBSIELLA PNEUMONIAE	Meropenem	R			Patient	AM1	acute med	Kpne-ST-252	KPC-2	17024	2	IncFIB|IncFII	14	IS102|IS1A|IS1F|IS1X4|IS5075|IS6100|ISEc22|ISKpn14|ISKpn24|ISKpn26|ISKpn31|ISKpn6|ISKpn7|ISSen4	Tn4401a-1	ATTGA	ATTGA	25	30	7020-7118	Tn4401a	none	none	none	1	1	1	1	kpne	9	kpne_9	570	Tn4401a-1_ATTGA_ATTGA	61	84
dc65cdb7-5dfb-4550-ac56-8da219368289	SAMN25988642	07/08/2016	pat	2214997	2214997_13	3746291	144835	26/07/2016	09/08/2016	Screen	CMFT Rapid PCR (Cepheid) CPE Screen	KLEBSIELLA PNEUMONIAE	Meropenem	R			Patient	AM1	acute med	Kpne-ST-252	KPC-2	39096	3	IncFIB|IncFII|IncR	13	IS102|IS1A|IS1B|IS1F|IS5075|IS6100|ISKpn14|ISKpn26|ISKpn34|ISKpn6|ISKpn7|ISSen4|Tn5403	Tn4401a-1	ATTGA	TGTAG	76	74	7020-7118	Tn4401a	none	none	none	1	1	1	1	kpne	21	kpne_21	555	Tn4401a-1_ATTGA_TGTAG	76	77
dc771737-6b27-4d54-bb55-078e1cb19514	SAMN25988641	08/11/2016	env	1953632	1953632_14	NA	NA	NA	NA	NA	NA	NA	NA	NA	A17	AM1 Beds 7 10 Shower Drain	Shower_bath_drain	AM1	acute med	Kpne-ST-461	KPC-2	28661	3	IncFIB|IncFII|IncR	16	IS1A|IS1X4|IS26|IS4321L|IS903B|ISKpn1|ISKpn14|ISKpn21|ISKpn28|ISKpn31|ISKpn34|ISKpn6|ISKpn7|ISKpn8|ISSen4|ISSty2	Tn4401a-unknown	ATTGA	ATTGA	102	84	7020-7118	Tn4401a	T6736A	none	none	unknown	1	1	1	kpne	24	kpne_24	37	Tn4401a-unknown_ATTGA_ATTGA	76	373
dc9c12c5-c53c-4ad9-b346-c04fcf755df2	SAMN25988640	25/08/2016	env	1951952	1951952_24	NA	NA	NA	NA	NA	NA	NA	NA	NA	F45	W45 Drug Room CHWB Drain	CHWB	W45	geratology	Cfre_newST_newAllele	KPC-2	26838	2	IncFIB|IncFII	10	IS1X4|IS5|IS6100|ISEc9|ISEcl1|ISKpn14|ISKpn25|ISKpn31|ISKpn6|ISKpn7	Tn4401a-1	ATTGA	ATTGA	53	37	7020-7118	Tn4401a	none	none	none	1	1	1	1	cfre	4	cfre_4	673	Tn4401a-1_ATTGA_ATTGA	61	689
dcae7d5d-fe87-4ffb-b841-3ca851116554	SAMN25988639	02/11/2016	env	1953532	1953532_12	NA	NA	NA	NA	NA	NA	NA	NA	NA	T33	W3 Dirty Util Sluice	Sluice_sluice_sink	W3	cardiac	Eclo-ST-501	KPC-2	10058	4	IncFIB|IncHI2|IncHI2A|IncR	6	IS1X3|IS1X4|IS6100|ISKpn6|ISKpn7|ISSen4	Tn4401a-unknown	AGTTG	AGTTG	106	90	7020-7118	Tn4401a	C5700A	none	none	unknown	1	1	1	eclo	24	eclo_24	264	Tn4401a-unknown_AGTTG_AGTTG	81	673
dccc9313-c088-46dd-af1c-9ce8192e58c0	SAMN25988638	20/12/2016	env	1954679	1954679_12	NA	NA	NA	NA	NA	NA	NA	NA	NA	F24	W45 Bed 4 CHWB Drain	CHWB	W45	geratology	Eclo-ST-45	KPC-2	10058	3	IncHI2|IncHI2A|IncN	9	IS1X4|IS5075|IS6100|IS903B|ISEc36|ISEhe3|ISKpn6|ISKpn7|ISKpn8	Tn4401a-1	AGTTG	AGTTG	92	90	7020-7118	Tn4401a	none	none	none	1	1	1	1	eclo	7	eclo_7	337	Tn4401a-1_AGTTG_AGTTG	95	701
dcdb8fc0-8178-48fd-8525-b259d89da3b3	SAMN25988637	29/09/2016	pat	2039846	2039846_14	4815129	45649	16/09/2016	30/09/2016	Screen	CMFT in house PCR (TaqMan) CPE Screen	CITROBACTER FREUNDII	Meropenem	R			Patient	W3	cardiac	Cfre-ST-111	KPC-2	17567	2	IncN|IncR	10	IS1X3|IS3000|IS4321R|IS5|IS903B|ISEhe3|ISKpn14|ISKpn31|ISKpn6|ISKpn7	Tn4401a-1	ATTGA	ATTGA	340	344	7020-7118	Tn4401a	none	none	none	1	1	1	1	cfre	7	cfre_7	391	Tn4401a-1_ATTGA_ATTGA	100	675
dce586c9-d57b-495b-b9bf-1a048ab5a80c	SAMN25988636	31/10/2016	env	1953457	1953457_23	NA	NA	NA	NA	NA	NA	NA	NA	NA	F144	W46 Beds 8 11 HWB Drain	HWB_drain	W46	geratology	Enterobacter asburiae	KPC-2	10058	5	Col|IncFIB|IncFII|IncHI2|IncHI2A	9	IS1F|IS1R|IS1X4|IS6100|IS903B|ISKox1|ISKpn6|ISKpn7|ISKpn8	Tn4401a-1	AGTTG	AGTTG	108	99	7020-7118	Tn4401a	none	none	none	1	1	0	1	easb	NA	easb_NA	334	Tn4401a-1_AGTTG_AGTTG	17	489
dcf92aee-6a32-4f3a-9ece-936b6d4f0d4b	SAMN25988635	08/11/2016	env	1953697	1953697_23	NA	NA	NA	NA	NA	NA	NA	NA	NA	T62	W4 Shower Rm 2 Shower Drain	Shower_bath_drain	W4	cardiac	Cfre-ST-107	KPC-2	38143	6	ColRNAI|IncFIB|IncFII|IncHI1A|IncHI1B|IncR	16	IS1A|IS1B|IS1X2|IS26|IS5|IS6100|IS903B|ISCfr1|ISEc36|ISEc8|ISKox1|ISKpn21|ISKpn6|ISKpn7|ISVsa3|ISVsa5	Tn4401a-1	ATTGA	AATCA	320	280	7020-7118	Tn4401a	none	none	none	1	1	1	1	cfre	1	cfre_1	866	Tn4401a-1_ATTGA_AATCA	38	293
dd27c5aa-c2fd-4f33-ae71-850c9434542a	SAMN25988634	21/09/2016	env	1952563	1952563_11	NA	NA	NA	NA	NA	NA	NA	NA	NA	F146	W46 Beds 8 11 Shower Drain	Shower_bath_drain	W46	geratology	Kpne-newST	KPC-2	15233	3	IncFIB|IncFII|IncR	12	IS186B|IS1A|IS2|IS903B|ISEc52|ISKpn21|ISKpn24|ISKpn31|ISKpn34|ISKpn6|ISKpn7|ISSen4	unknown-1	ATTGA	ATTGA	205	187	1494-1504|7020-7118	unknown	none	none	none	1	1	1	1	kpne	8	kpne_8	92	unknown-1_ATTGA_ATTGA	76	198
dd3db39f-bfa1-450b-94a6-455c95d269e1	SAMN25988633	14/11/2016	env	1953753	1953753_14	NA	NA	NA	NA	NA	NA	NA	NA	NA	F106	W46 Bed 7 Toilet	Toilet	W46	geratology	Eclo-ST-32	KPC-2	15209	4	IncFII|IncHI2|IncHI2A|IncR	14	IS102|IS1247|IS1B|IS1X4|IS4321R|IS6100|IS903B|ISKpn14|ISKpn26|ISKpn31|ISKpn6|ISKpn7|ISKpn8|ISSen4	unknown-1	ATTGA	ATTGA	94	84	1450-1525|7020-7118	unknown	none	none	none	1	1	1	1	eclo	13	eclo_13	407	unknown-1_ATTGA_ATTGA	90	31
dd489210-cc19-4127-a921-b3e42f854622	SAMN25988632	31/10/2016	env	1953522	1953522_14	NA	NA	NA	NA	NA	NA	NA	NA	NA	A128	AM2 Drug Room HWB	HWB_drain	AM2	acute med	Eclo-ST-24	KPC-2	68677	3	ColRNAI|IncFIB|IncFII	13	IS1A|IS1X4|IS26|IS4321R|ISEc14|ISEc52|ISEc9|ISKpn14|ISKpn25|ISKpn26|ISKpn31|ISKpn6|ISKpn7	Tn4401a-1	ATTGA	ATTGA	129	131	7020-7118	Tn4401a	none	none	none	1	1	1	1	eclo	11	eclo_11	364	Tn4401a-1_ATTGA_ATTGA	37	376
dd859a1b-1361-4359-b37a-e45dda7a821f	SAMN25988631	15/09/2016	env	1952288	1952288_15	NA	NA	NA	NA	NA	NA	NA	NA	NA	F47	W45 Treatment Room CHWB Drain	CHWB	W45	geratology	Eclo-ST-32	KPC-2	15260	4	IncFIB|IncFII|IncHI2|IncHI2A	10	IS1R|IS1X4|IS5|IS6100|ISKpn14|ISKpn25|ISKpn31|ISKpn6|ISKpn7|ISKpn8	unknown-1	ATTGA	ATTGA	98	111	907-1082|1489-1536|7020-7118	unknown	none	none	none	1	1	1	1	eclo	10	eclo_10	302	unknown-1_ATTGA_ATTGA	65	591
dda4ad63-fd76-45a6-9ed2-84e9feea9d15	SAMN25988630	08/11/2016	env	1953697	1953697_24	NA	NA	NA	NA	NA	NA	NA	NA	NA	T62	W4 Shower Rm 2 Shower Drain	Shower_bath_drain	W4	cardiac	Cfre-ST-107	KPC-2	33335	6	ColRNAI|IncFIB|IncFII|IncHI1A|IncHI1B|IncR	18	IS1A|IS1B|IS1X2|IS26|IS5|IS5075|IS6100|IS903B|ISCfr1|ISEc36|ISEc8|ISKox1|ISKpn21|ISKpn6|ISKpn7|ISSen4|ISVsa3|ISVsa5	Tn4401a-1	ATTGA	AATCA	292	313	7020-7118	Tn4401a	none	none	none	1	1	1	1	cfre	1	cfre_1	868	Tn4401a-1_ATTGA_AATCA	38	291
ddd3fe85-8338-4687-91f7-7ee7e2c707d8	SAMN25988629	13/06/2016	pat	2213314	2213314_12	4662017	138970	11/07/2016	11/07/2016	Screen	CMFT Rapid PCR (Cepheid) CPE Screen	ESCHERICHIA COLI	Ertapenem	R			Patient	W45	geratology	Ecol-ST-405	KPC-2	12480	5	IncB/O/K/Z|IncFIB|IncFIC|IncFII|IncN	17	IS1H|IS2|IS21|IS4|IS600|IS609|IS6100|IS911|ISCro1|ISEc1|ISEc23|ISEc30|ISEc53|ISEc9|ISKpn26|ISKpn6|ISKpn7	Tn4401a-1	TAATA	TAATA	123	114	7020-7118	Tn4401a	none	none	none	1	1	1	1	ecol	3	ecol_3	914	Tn4401a-1_TAATA_TAATA	44	542
de0016db-a5a0-4c89-8401-d52e311d224b	SAMN25988628	15/09/2016	env	1952385	1952385_14	NA	NA	NA	NA	NA	NA	NA	NA	NA	T44	W4 Treatment Rm Utility Sink	Utility_sink	W4	cardiac	Eclo-ST-252	KPC-2	44592	5	IncFIB|IncFII|IncN|IncR|IncX3	7	IS1X2|IS5075|IS6100|IS903B|ISKpn6|ISKpn7|ISKpn8	Tn4401a-1	TTGTG	TTGTG	114	96	7020-7118	Tn4401a	none	none	none	1	1	1	1	eclo	9	eclo_9	691	Tn4401a-1_TTGTG_TTGTG	73	666
de2cfc5c-4566-42f6-9fcc-5e7c426893cc	SAMN25988627	24/10/2016	env	1953393	1953393_25	NA	NA	NA	NA	NA	NA	NA	NA	NA	T14	W3 Side Rm 3 Toilet	Toilet	W3	cardiac	Kpne-ST-478	KPC-2	14771	3	IncFIB|IncFII|IncR	10	IS1X2|IS5075|IS6100|IS903B|ISKox1|ISKpn2|ISKpn31|ISKpn6|ISKpn7|ISSen3	Tn4401a-1	ATTGA	ATTGA	126	130	7020-7118	Tn4401a	none	none	none	1	1	1	1	kpne	14	kpne_14	542	Tn4401a-1_ATTGA_ATTGA	76	665
de50dfd9-1f57-447b-8daa-9c04f573cf2c	SAMN25988626	01/09/2016	pat	2035895	2035895_15	4716984	370726	10/08/2016	02/09/2016	Screen	CMFT in house PCR (TaqMan) CPE Screen	KLEBSIELLA OXYTOCA	Ertapenem	R			Patient	W4	cardiac	Koxy-ST-50	KPC-2	10411	5	IncFIB|IncFII|IncHI2|IncHI2A|IncN	10	IS1A|IS1B|IS5075|IS6100|IS903B|ISEcl1|ISKpn21|ISKpn6|ISKpn7|Tn5403	Tn4401a-1	AGTTG	AGTTG	108	114	7020-7118	Tn4401a	none	none	none	1	1	0	1	koxy	NA	koxy_NA	276	Tn4401a-1_AGTTG_AGTTG	66	305
de5c7f15-a7b8-4b3f-9a3f-64a30632f67f	SAMN25988625	21/11/2016	pat	2048148	2048148_15	4705041	141475	21/11/2016	12/12/2016	Screen	CMFT Rapid PCR (Cepheid) CPE Screen	KLEBSIELLA PNEUMONIAE	Meropenem	R			Patient	AM2	acute med	Kpne-ST-268	KPC-2	18012	2	IncFIB|IncFII	13	IS1F|IS6100|IS903B|ISEc9|ISEcl1|ISKpn1|ISKpn2|ISKpn26|ISKpn28|ISKpn31|ISKpn34|ISKpn6|ISKpn7	Tn4401a-1	ATTGA	ATTGA	81	84	7020-7118	Tn4401a	none	none	none	1	1	1	1	kpne	1	kpne_1	637	Tn4401a-1_ATTGA_ATTGA	61	533
de890c2c-fd9e-48b5-9254-d97a7671f110	SAMN25988624	15/08/2016	pat	2033262	2033262_12	3674334	334253	13/08/2016	15/08/2016	Screen	CMFT in house PCR (TaqMan) CPE Screen	ENTEROBACTER CLOACAE	Ertapenem	R			Patient	AM2	acute med	Kpne-ST-841	KPC-2	42656	3	IncFIB|IncFII|IncR	13	IS102|IS186B|IS1A|IS1S|IS26|IS903B|ISEc36|ISKpn24|ISKpn34|ISKpn6|ISKpn7|ISPpu12|ISSpu2	Tn4401a-1	ATTGA	ATATA	87	64	7020-7118	Tn4401a	none	none	none	1	1	1	1	kpne	29	kpne_29	77	Tn4401a-1_ATTGA_ATATA	76	53
de8f0e6a-ac5a-4497-a786-44f7312fa594	SAMN25988623	06/12/2016	env	1954239	1954239_15	NA	NA	NA	NA	NA	NA	NA	NA	NA	A59	AM1 Drug Room HWB	HWB_drain	AM1	acute med	Kpne-ST-11	KPC-2	16886	3	IncFIB|IncFII|IncR	10	IS102|IS26|IS903B|ISEc9|ISEcl1|ISKpn14|ISKpn18|ISKpn28|ISKpn6|ISKpn7	Tn4401a-1	ATTGA	TGTTA	205	244	7020-7118	Tn4401a	none	none	none	1	1	1	1	kpne	11	kpne_11	6	Tn4401a-1_ATTGA_TGTTA	76	117
deb7dd86-5eb5-428e-9a5b-5c379bccfd2a	SAMN25988622	12/12/2016	env	1954526	1954526_14	NA	NA	NA	NA	NA	NA	NA	NA	NA	F126	W46 Bed 28 Shower Drain	Shower_bath_drain	W46	geratology	Eclo-ST-45	KPC-2	10058	2	IncHI2|IncHI2A	9	IS1X4|IS6100|IS903B|ISEc36|ISEhe3|ISKpn26|ISKpn6|ISKpn7|ISKpn8	Tn4401a-1	AGTTG	AGTTG	78	45	7020-7118	Tn4401a	none	none	none	1	1	1	1	eclo	7	eclo_7	337	Tn4401a-1_AGTTG_AGTTG	93	707
dec80ddb-9f60-4d33-af01-db85f9f98890	SAMN25988621	20/09/2016	env	1952485	1952485_24	NA	NA	NA	NA	NA	NA	NA	NA	NA	F114	W46 Drug Room Utility Sink	Utility_sink	W46	geratology	Eclo-ST-32	KPC-2	4881	4	IncFII|IncHI2|IncHI2A|IncR	12	IS1F|IS1X4|IS26|IS5075|IS903B|ISEc33|ISEcl1|ISKpn26|ISKpn6|ISKpn8|ISSen4|Tn5403	Tn4401a-1	AGTTG	AGTTG	118	110	7020-7118	Tn4401a	none	none	none	1	1	1	1	eclo	23	eclo_23	743	Tn4401a-1_AGTTG_AGTTG	90	505
ded5b2be-0bea-465c-b8a8-07c53ec4fee3	SAMN25988620	25/07/2016	pat	2214240	2214240_15	3825326	243263	20/07/2016	27/07/2016	Screen	CMFT Rapid PCR (Cepheid) CPE Screen	KLEBSIELLA PNEUMONIAE	Ertapenem	R			Patient	AM1	acute med	Kpne-ST-252	KPC-2	17024	2	IncFIB|IncFII	13	IS1A|IS1B|IS1F|IS1X4|IS5075|IS6100|ISEc22|ISKpn14|ISKpn24|ISKpn31|ISKpn6|ISKpn7|ISSen4	Tn4401a-1	ATTGA	ATTGA	26	25	7020-7118	Tn4401a	none	none	none	1	1	1	1	kpne	9	kpne_9	583	Tn4401a-1_ATTGA_ATTGA	61	277
df059f01-cacd-4306-bb02-244c5206508a	SAMN25988619	20/07/2016	env	1951265	1951265_12	NA	NA	NA	NA	NA	NA	NA	NA	NA	A128	AM2 Drug Room HWB	HWB_drain	AM2	acute med	Eclo-ST-24	KPC-2	71548	4	ColRNAI|IncA/C2|IncFIB|IncFII	13	IS1326|IS1353|IS1X4|ISCfr1|ISEc14|ISEc52|ISEc9|ISKpn14|ISKpn25|ISKpn26|ISKpn31|ISKpn6|ISKpn7	Tn4401a-1	ATTGA	ATTGA	58	45	7020-7118	Tn4401a	none	none	none	1	1	1	1	eclo	11	eclo_11	939	Tn4401a-1_ATTGA_ATTGA	36	142
df51f60f-bc57-47d0-b3e8-a682fc37eebf	SAMN25988618	20/12/2016	env	1954601	1954601_15	NA	NA	NA	NA	NA	NA	NA	NA	NA	A67	AM2 Bed 1 CHWB	CHWB	AM2	acute med	Kpne-ST-268	KPC-2	18012	2	IncFIB|IncFII	13	IS1F|IS6100|IS903B|ISEc9|ISEcl1|ISKpn1|ISKpn2|ISKpn26|ISKpn28|ISKpn31|ISKpn34|ISKpn6|ISKpn7	Tn4401a-1	ATTGA	ATTGA	87	96	7020-7118	Tn4401a	none	none	none	1	1	1	1	kpne	1	kpne_1	653	Tn4401a-1_ATTGA_ATTGA	61	533
dfa43c3e-1c1f-4c35-b964-d268f8b14f11	SAMN25988617	01/12/2016	env	1954169	1954169_15	NA	NA	NA	NA	NA	NA	NA	NA	NA	T7	W3W4 Dom Rm CHWB Drain	CHWB	W3_W4	cardiac	Eclo-ST-32	KPC-2	53725	5	IncFIB|IncFII|IncHI2|IncHI2A|IncR	16	IS102|IS1247|IS1B|IS1R|IS1X4|IS4321R|IS5075|ISEcl1|ISEhe3|ISKpn14|ISKpn26|ISKpn31|ISKpn6|ISKpn7|ISKpn8|ISSen4	Tn4401a-1	ATTGA	ATTGA	97	130	7020-7118	Tn4401a	none	none	none	1	1	1	1	eclo	13	eclo_13	414	Tn4401a-1_ATTGA_ATTGA	69	26
dfe5518f-74cc-4b37-8a63-603e20bb0ba9	SAMN25988616	31/10/2016	env	1953454	1953454_22	NA	NA	NA	NA	NA	NA	NA	NA	NA	F138	W46 Beds 16 19 Shower Drain	Shower_bath_drain	W46	geratology	Eclo-ST-88	KPC-2	23817	6	IncFIA|IncFIB|IncFII|IncHI2|IncHI2A|IncR	11	IS1X2|IS1X4|IS30|IS5075|ISCfr1|ISEc36|ISKpn14|ISKpn31|ISKpn6|ISKpn7|ISKpn8	Tn4401a-unknown	ATTGA	ATTGA	151	180	7020-7118	Tn4401a	C4121T	none	none	unknown	1	1	1	eclo	2	eclo_2	916	Tn4401a-unknown_ATTGA_ATTGA	51	638
e026c8a6-f8ac-4467-8c76-b653ebbf2e97	SAMN25988615	24/10/2016	env	1953380	1953380_15	NA	NA	NA	NA	NA	NA	NA	NA	NA	F70	W45 Beds 16 19 Shower Drain	Shower_bath_drain	W45	geratology	Cfre-ST-116	KPC-2	9907	3	IncFIA|IncFIB|IncFII	16	IS1F|IS1X2|IS26|IS30|IS6100|IS903B|ISCfr1|ISEc33|ISEc36|ISEc8|ISKpn31|ISKpn6|ISKpn7|ISVsa3|ISVsa5|Tn5403	Tn4401a-1	ATTGA|TATAC	ATTGA|TATAC	152|140	138|134	7020-7118	Tn4401a	none	none	none	1	1	1	1	cfre	6	cfre_6	826	Tn4401a-1_ATTGA|TATAC_ATTGA|TATAC	46	500
e04c80c7-85bc-4ace-a56a-92046c0e5e7a	SAMN25988614	25/01/2016	env	2003061	2003061_22	NA	NA	NA	NA	NA	NA	NA	NA	NA	T33	W3 Dirty Util Sluice	Sluice_sluice_sink	W3	cardiac	Citrobacter freundii (GCA_001022155) CAV1321	KPC-2	15682	4	IncFIB|IncFII|IncN|IncR	15	IS1R|IS1X2|IS1X3|IS3000|IS5708|IS6100|IS903B|ISCfr1|ISEc33|ISEc36|ISKpn25|ISKpn31|ISKpn6|ISKpn7|ISSen4	Tn4401a-1	ATTGA	ATTGA	585	616	7020-7118	Tn4401a	none	none	none	1	1	1	1	cfre	9	cfre_9	891	Tn4401a-1_ATTGA_ATTGA	72	544
e09a0b11-6187-4900-b321-cb168325e6e4	SAMN25988613	07/12/2016	env	1954338	1954338_22	NA	NA	NA	NA	NA	NA	NA	NA	NA	T62	W4 Shower Rm 2 Shower Drain	Shower_bath_drain	W4	cardiac	Citrobacter farmeri GTC 1319	KPC-2	17370	3	Col|IncFIB|IncFII	15	IS1B|IS1X2|IS30H|IS6100|IS903B|ISCfr1|ISEc33|ISEc36|ISEc8|ISEcl1|ISKpn21|ISKpn6|ISKpn7|ISSen4|ISVsa3	Tn4401a-unknown	TTCTT	TTCTT	122	107	7020-7118	Tn4401a	C2630A	none	none	unknown	1	0	1	cfar	NA	cfar_NA	446	Tn4401a-unknown_TTCTT_TTCTT	16	436
e0c5ed0f-b33a-48a2-8641-99dafd35e037	SAMN25988612	05/10/2016	env	1952986	1952986_13	NA	NA	NA	NA	NA	NA	NA	NA	NA	A70	AM2 Bed 1 Shower Drain	Shower_bath_drain	AM2	acute med	Kpne-ST-1828	KPC-2	18341	3	IncFIB|IncFII|IncR	11	IS1X3|IS6100|IS903|ISEc33|ISKpn1|ISKpn21|ISKpn26|ISKpn31|ISKpn6|ISKpn7|ISKpn8	Tn4401a-1	ATTGA	ATTGA	135	131	7020-7118	Tn4401a	none	none	none	1	1	1	1	kpne	7	kpne_7	229	Tn4401a-1_ATTGA_ATTGA	76	677
e0e6716f-f62d-47fd-8237-90911b2f9810	SAMN25988611	18/10/2016	env	1953174	1953174_23	NA	NA	NA	NA	NA	NA	NA	NA	NA	F142	W46 Beds 12 15 Shower Drain	Shower_bath_drain	W46	geratology	Ecol-ST-216	KPC-2	10058	2	IncFIB|IncFII	10	IS186B|IS1F|IS1N|IS5708|IS609|IS6100|ISKpn6|ISKpn7|ISSen3|ISSen4	Tn4401a-1	AGTTG	AGTTG	74	71	7020-7118	Tn4401a	none	none	none	1	1	1	1	ecol	13	ecol_13	3	Tn4401a-1_AGTTG_AGTTG	61	223
e10ce5ff-cfd0-4758-9114-a283d602d714	SAMN25988610	06/07/2016	pat	2026996	2026996_11	4029335	362318	28/06/2016	07/07/2016	Screen	CMFT in house PCR (TaqMan) CPE Screen	ENTEROBACTER CLOACAE COMPLEX	Ertapenem	R			Patient	AM2	acute med	Eclo-ST-175	KPC-2	10058	2	IncHI2|IncHI2A	10	IS1B|IS1X4|IS6100|IS903B|ISEc14|ISKpn26|ISKpn6|ISKpn7|ISKpn8|ISSen4	Tn4401a-1	AGTTG	AGTTG	102	118	7020-7118	Tn4401a	none	none	none	1	1	1	1	eclo	15	eclo_15	313	Tn4401a-1_AGTTG_AGTTG	93	443
e13fc858-0fbc-4f3e-9120-74776b99415a	SAMN25988609	14/11/2016	env	1953757	1953757_14	NA	NA	NA	NA	NA	NA	NA	NA	NA	A31	AM2 Bed 12 CHWB Room	CHWB	AM2	acute med	Kpne-ST-643	KPC-2	81481	4	IncFIB|IncFII|IncHI2|IncHI2A	16	IS1A|IS1B|IS1F|IS5|IS6100|IS903B|ISKox1|ISKpn1|ISKpn14|ISKpn21|ISKpn24|ISKpn28|ISKpn34|ISKpn6|ISKpn7|ISSen4	Tn4401a-1	AGTTG	AGTTG	192	200	7020-7118	Tn4401a	none	none	none	1	1	1	1	kpne	12	kpne_12	261	Tn4401a-1_AGTTG_AGTTG	65	280
e15fab78-8466-4dfd-9adb-bf80c2c5fdf9	SAMN25988608	03/08/2016	pat	2031584	2031584_15	4937602	220484	21/07/2016	03/08/2016	Screen	CMFT in house PCR (TaqMan) CPE Screen	KLEBSIELLA PNEUMONIAE	Meropenem	R			Patient	AM1	acute med	Kpne-ST-252	KPC-2	17024	2	IncFIB|IncFII	14	IS102|IS1A|IS1B|IS1F|IS1X4|IS5075|IS6100|ISEc22|ISKpn14|ISKpn24|ISKpn31|ISKpn6|ISKpn7|ISSen4	Tn4401a-1	ATTGA	ATTGA	35	38	7020-7118	Tn4401a	none	none	none	1	1	1	1	kpne	9	kpne_9	550	Tn4401a-1_ATTGA_ATTGA	61	75
e1600d64-2cd1-4d30-932a-eedbc2ec8cba	SAMN25988607	10/06/2016	pat	2211308	2211308_11	4781519	161352	29/05/2016	12/06/2016	Screen	CMFT Rapid PCR (Cepheid) CPE Screen	KLEBSIELLA PNEUMONIAE	Meropenem	R			Patient	W45	geratology	Kpne-newST	KPC-2	17479	2	IncFIB|IncFII	13	IS1A|IS1F|ISEc14|ISEc52|ISEcl1|ISKpn14|ISKpn21|ISKpn26|ISKpn31|ISKpn34|ISKpn6|ISKpn7|ISSen4	Tn4401a-1	ATTGA	ATTGA	121	114	7020-7118	Tn4401a	none	none	none	1	1	1	1	kpne	38	kpne_38	403	Tn4401a-1_ATTGA_ATTGA	61	336
e1afdc7d-9e16-4107-9dd1-12238fd8e726	SAMN25988606	25/08/2016	env	1952064	1952064_15	NA	NA	NA	NA	NA	NA	NA	NA	NA	A21	AM1 Beds 13 16 Shower Drain	Shower_bath_drain	AM1	acute med	Eclo-ST-88	KPC-2	23879	6	IncFIA|IncFIB|IncFII|IncHI2|IncHI2A|IncR	10	IS1X2|IS1X4|IS30|IS5075|ISCfr1|ISEc36|ISKpn31|ISKpn6|ISKpn7|ISKpn8	Tn4401a-unknown	ATTGA	ATTGA	115	130	7020-7118	Tn4401a	C4121T|A9999C	none	none	unknown	1	1	1	eclo	2	eclo_2	961	Tn4401a-unknown_ATTGA_ATTGA	51	639
e1e2c6fa-e54b-4b41-9846-3f7d8c690d79	SAMN25988605	24/10/2016	env	1953351	1953351_15	NA	NA	NA	NA	NA	NA	NA	NA	NA	A38	AM1 Kitchen HWB Drain	HWB_drain	AM1	acute med	Eclo_newST_newAllele	KPC-2	62796	4	IncFIB|IncFII|IncHI2|IncHI2A	11	IS1B|IS30|IS5075|IS6100|ISKpn14|ISKpn25|ISKpn26|ISKpn31|ISKpn6|ISKpn7|ISKpn8	Tn4401a-1	ATTGA	ATTGA	102	108	7020-7118	Tn4401a	none	none	none	1	1	1	1	eclo	22	eclo_22	347	Tn4401a-1_ATTGA_ATTGA	65	457
e2036573-f634-487d-a6ba-010c87dd8476	SAMN25988604	27/12/2016	env	1954775	1954775_14	NA	NA	NA	NA	NA	NA	NA	NA	NA	A128	AM2 Drug Room HWB	HWB_drain	AM2	acute med	Eclo-ST-24	KPC-2	17248	4	ColRNAI|IncA/C2|IncFIB|IncFII	13	IS1326|IS1353|IS1X4|ISCfr1|ISEc14|ISEc52|ISEc9|ISKpn14|ISKpn25|ISKpn26|ISKpn31|ISKpn6|ISKpn7	Tn4401a-1	ATTGA	ATTGA	118	133	7020-7118	Tn4401a	none	none	none	1	1	1	1	eclo	11	eclo_11	976	Tn4401a-1_ATTGA_ATTGA	36	142
e2063aa6-65e6-469d-99a5-c17c081b5590	SAMN25988603	25/05/2016	pat	2020790	2020790_23	NA	NA	NA	NA	NA	NA	NA	NA	NA			Patient	W4	cardiac	Ecol-ST-410	KPC-2	68606	4	IncB/O/K/Z|IncFIA|IncFIB|IncFII	13	IS150|IS3|IS30|IS609|IS6100|ISEc1|ISEc9|ISKpn14|ISKpn25|ISKpn26|ISKpn31|ISKpn6|ISKpn7		ATTGA	ATTGA	91	91	7020-7118	Tn4401a	none	none			NA	NA	NA	ecol	5	ecol_5	NA	_ATTGA_ATTGA	43	153
e220c02a-a246-45e3-9104-3e35ca2e38aa	SAMN25988602	22/11/2016	env	1953987	1953987_11	NA	NA	NA	NA	NA	NA	NA	NA	NA	T77	W3W4 Dom Rm Mop Sink lower	Mop_sink	W3_W4	cardiac	Kpne-newST	KPC-2	23583	3	IncFIB|IncFII|IncR	13	IS186B|IS1A|IS2|IS26|IS903B|ISEc52|ISKpn14|ISKpn21|ISKpn31|ISKpn34|ISKpn6|ISKpn7|ISSen4	Tn4401a-1	ATTGA	ATTGA	122	117	7020-7118	Tn4401a	none	none	none	1	1	1	1	kpne	8	kpne_8	90	Tn4401a-1_ATTGA_ATTGA	76	195
e251b773-cf2e-4ae1-9f62-58dcbdcc5065	SAMN25988601	15/10/2016	pat	2219541	2219541_12	NA	NA	NA	NA	NA	NA	NA	NA	NA			Patient	AM1	acute med	Ecol-ST-12	KPC-2	10058	5	Col156|IncFIB|IncFII|IncHI2|IncHI2A	21	IS100kyp|IS1F|IS200C|IS600|IS6100|IS682|IS903B|ISEc13|ISEc16|ISEc20|ISEc21|ISEc38|ISEc40|ISEc41|ISEc42|ISEc48|ISKpn26|ISKpn6|ISKpn7|ISKpn8|ISSen4	Tn4401a-1	AGTTG	AGTTG	61	64	7020-7118	Tn4401a	none	none	none	1	1	1	1	ecol	15	ecol_15	257	Tn4401a-1_AGTTG_AGTTG	30	21
e2600481-b612-4dbc-9799-f4336b19f47c	SAMN25988600	12/11/2016	pat	2046581	2046581_12	3906652	69797	18/10/2016	22/11/2016	Screen	CMFT Rapid PCR (Cepheid) CPE Screen	KLEBSIELLA PNEUMONIAE SSP PNEUMONIAE	Meropenem	R			Patient	AM1	acute med	Kpne-ST-252	KPC-2	17024	2	IncFIB|IncFII	13	IS1A|IS1B|IS1F|IS1X4|IS5075|IS6100|ISEc22|ISKpn14|ISKpn24|ISKpn31|ISKpn6|ISKpn7|ISSen4	Tn4401a-1	ATTGA	ATTGA	40	46	7020-7118	Tn4401a	none	none	none	1	1	1	1	kpne	9	kpne_9	538	Tn4401a-1_ATTGA_ATTGA	61	277
e27fac80-c3ed-484b-a098-151bffaf4e66	SAMN25988599	07/08/2016	pat	2214997	2214997_11	3746291	144835	26/07/2016	09/08/2016	Screen	CMFT Rapid PCR (Cepheid) CPE Screen	KLEBSIELLA PNEUMONIAE	Meropenem	R			Patient	AM1	acute med	Kpne-ST-252	KPC-2	39096	3	IncFIB|IncFII|IncR	13	IS102|IS1A|IS1F|IS5075|IS6100|IS903B|ISKpn14|ISKpn26|ISKpn34|ISKpn6|ISKpn7|ISSen4|Tn5403	Tn4401a-1	ATTGA	TGTAG	78	56	7020-7118	Tn4401a	none	none	none	1	1	1	1	kpne	21	kpne_21	586	Tn4401a-1_ATTGA_TGTAG	76	87
e292179c-5882-42fd-8663-989957204ec4	SAMN25988598	27/12/2016	env	1954776	1954776_11	NA	NA	NA	NA	NA	NA	NA	NA	NA	A129	AM2 Treatment Room CHWB	CHWB	AM2	acute med	Eclo-ST-24	KPC-2	62795	4	ColRNAI|IncA/C2|IncFIB|IncFII	15	IS1326|IS1353|IS1A|IS1X4|ISCfr1|ISEc14|ISEc52|ISEc9|ISEhe3|ISKpn14|ISKpn25|ISKpn26|ISKpn31|ISKpn6|ISKpn7	Tn4401a-1	ATTGA	ATTGA	132	148	7020-7118	Tn4401a	none	none	none	1	1	1	1	eclo	11	eclo_11	966	Tn4401a-1_ATTGA_ATTGA	36	138
e29b6e8e-97f9-44cd-979f-3d5e70274424	SAMN25988597	22/11/2016	env	1954018	1954018_14	NA	NA	NA	NA	NA	NA	NA	NA	NA	T44	W4 Treatment Rm Utility Sink	Utility_sink	W4	cardiac	Eclo-ST-252	KPC-2	44592	6	Col|IncFIB|IncFII|IncN|IncR|IncX3	9	IS1R|IS1X2|IS5075|IS6100|ISKpn6|ISKpn7|ISKpn8|ISStma1|ISStma6	Tn4401a-1	TTGTG	TTGTG	128	140	7020-7118	Tn4401a	none	none	none	1	1	1	1	eclo	9	eclo_9	804	Tn4401a-1_TTGTG_TTGTG	18	561
e2d5bd0b-e912-4e47-b308-893a11080c49	SAMN25988596	16/11/2016	pat	2047338	2047338_21	3755249	9837	10/11/2016	22/11/2016	Screen	CMFT Rapid PCR (Cepheid) CPE Screen	ESCHERICHIA COLI	Meropenem	R			Patient	AM1	acute med	Ecol-ST-1312	KPC-2	10058	7	Col156|IncFIA|IncFIB|IncFII|IncHI2|IncHI2A|IncL/M	11	IS1X2|IS2|IS4|IS5|IS6100|IS903B|ISCro1|ISEc30|ISKpn6|ISKpn7|ISKpn8	Tn4401a-1	AGTTG	AGTTG	84	96	7020-7118	Tn4401a	none	none	none	1	1	1	1	ecol	20	ecol_20	269	Tn4401a-1_AGTTG_AGTTG	28	649
e2e2945f-c163-46be-a383-7bed4fafc90a	SAMN25988595	14/09/2016	pat	2037484	2037484_13	4682668	175232	06/09/2016	22/09/2016	Screen	CMFT in house PCR (TaqMan) CPE Screen	KLEBSIELLA PNEUMONIAE	Meropenem	R			Patient	W46	geratology	Kpne-ST-1074	KPC-2	18010	3	IncFIB|IncFII|IncR	15	IS1A|IS1S|IS1X2|IS2|IS5075|IS6100|IS903B|ISKox1|ISKpn21|ISKpn31|ISKpn6|ISKpn7|ISSen3|ISSpu2|ISSty2	Tn4401a-1	ATTGA	ATTGA	107	122	7020-7118	Tn4401a	none	none	none	1	1	1	1	kpne	20	kpne_20	243	Tn4401a-1_ATTGA_ATTGA	76	352
e312ec74-4e87-4613-9c4d-4726bb870479	SAMN25988594	18/10/2016	env	1953165	1953165_13	NA	NA	NA	NA	NA	NA	NA	NA	NA	F130	W46 Beds 24 -27 Shower Drain	Shower_bath_drain	W46	geratology	Kpne-newST	KPC-2	17537	3	IncFIA|IncFIB|IncFII	14	IS186B|IS1A|IS1B|IS1F|IS26|IS5075|ISEc33|ISKpn21|ISKpn24|ISKpn31|ISKpn6|ISKpn7|ISKpn8|ISSen4	Tn4401a-1	ATTGA	ATTGA	91	73	7020-7118	Tn4401a	none	none	none	1	1	1	1	kpne	22	kpne_22	8	Tn4401a-1_ATTGA_ATTGA	46	172
e321bc09-e29c-4ecd-811d-a8bb266dc760	SAMN25988593	02/09/2016	pat	2216698	2216698_14	4903156	15300	22/08/2016	06/09/2016	Screen	CMFT Rapid PCR (Cepheid) CPE Screen	KLEBSIELLA PNEUMONIAE	Meropenem	R			Patient	AM2	acute med	Kpne-ST-252	KPC-2	17024	2	IncFIB|IncFII	13	IS1A|IS1B|IS1F|IS1X4|IS5075|IS6100|ISEc22|ISKpn14|ISKpn24|ISKpn31|ISKpn6|ISKpn7|ISSen4	Tn4401a-unknown	ATTGA	ATTGA	40	59	7020-7118	Tn4401a	C4620T	none	none	unknown	1	1	1	kpne	9	kpne_9	572	Tn4401a-unknown_ATTGA_ATTGA	61	277
e32d03b1-8883-4581-95d2-8e0f4a470101	SAMN25988592	15/03/2016	env	1950344	1950344_14	NA	NA	NA	NA	NA	NA	NA	NA	NA	T8	W3W4 Doms Rm Mop Sink upper	Mop_sink	W3	cardiac	Kpne-ST-2938	KPC-2	29748	4	Col|IncFIA|IncFIB|IncFII	19	IS186B|IS1A|IS1B|IS1F|IS1N|IS1R|IS1X2|IS26|IS903|ISApu1|ISAs25|ISEc33|ISEc35|ISEc8|ISKpn21|ISKpn6|ISKpn7|ISKpn8|ISPpu12	Tn4401a-unknown	ATTGA	ATATA	65	62	7020-7118	Tn4401a	none	C2046S|C2081Y|A2088M|T2090Y|C2096Y|G2100S|C2102Y|A2105R|T2123Y|C2135Y|G2153R|T2155Y|C2164S|A2186R|G2188R|C2194S|T2291Y|C2299Y|G2303R|G2306R|C2312S|G2321R|C2330Y|A2338R|T2339Y|G2348R|T2351Y|T2364Y|T2366Y|G2369S|G2375R|T2382Y|T2453K|G2459R|C2462Y|A2469R|T2477Y|C2483S|T2489Y|G2501K|G2510R|C2528Y|G2531R|A2532R|C2537Y|C2546Y|T2554Y|C2555M|C2556S|C2558S|A2567R|G2583R|C2586Y|G2588S|C2589Y|C2596S|A2597R|A2607R|A2609R|T2618Y|A2621R|A2626R|G2628R|A2666R|C2675Y|C2684Y|A2694M|T2696Y|C2705S|T2708K|A2716R|A2717R|C2747Y|T2760W|T2777Y|G2786S|A2788W|T2906K|C2927S|C2933S|G2948S|G2951R|C3521Y|C3554S|A3561R|A3577R|A3685R|G3687S|A3693M|T3698Y|T3708Y|C3710S|G3713R|C3716M|A3717W|G3725R|C3731Y|C3743M|T3752Y|C3758Y|C3770S|C3776Y|G3779S|G3785S|C3803S|C3806Y|G3812R|C3815Y|G3839S|T3845K|C3848Y|G3849R|G3850S|A3875R|G3881R|C3884Y|C3886Y|C3896Y|A3918R|G3920R|A3923R|A3935R|T3936Y|C3938Y|A3956W|A3957W|C3960Y|C3974Y|C3977Y|A3990R|A3998R|G4001R|G4004R|C4007Y|T4022Y|G4031R|C4034Y|G4040S|G4055S|C4079Y|A4083R|C4085S|C4089Y|C4091S|C4106M|G4112R|C4118S|C4127Y|T4151Y|A4170R|C4177S|G4203R|T4232Y|T4238Y|C4241M|G4243K|G4244K|G4247K|C4380S|G4394R|C4409S|G4412S|C4460Y|C4463S|A4464R|A4467M|G4487R|C4517Y|G4526R|T4529K|T4544Y|A4556R|C4559Y|C4562Y|G4565K|A4577R|T4580Y|C4584M|C4586Y|C4595Y|T4598Y|G4611R|T4616Y|G4622R|C4628Y|T4631K|C4641Y|T4649Y|T4661Y|A4688M|C4689M|C4699S|A4704R|T4712Y|A4727R|T4731Y|G4736S|G4738K|G4743S|C4748S	C98,G59|C98,T64|A92,C59|T93,C60|C97,T57|G95,C60|C97,T55|A93,G59|T90,C78|C84,T70|G75,A76|T67,C77|C75,G81|A69,G15|G70,A14|C69,G12|T59,C25|C65,T25|G67,A24|G64,A25|C68,G28|G62,A29|C64,T27|A61,G23|T66,C23|G72,A20|T64,C23|T66,C18|T67,C18|G70,C18|G70,A16|T59,C17|T70,G27|G70,A26|C73,T27|A61,G30|T66,C30|C69,G32|T65,C34|G68,T29|G65,A29|C64,T21|G64,A22|A61,G22|C67,T22|C63,T20|T62,C16|C66,A15|C65,G16|C63,G16|A61,G42|G71,A34|C71,T35|G73,C36|C73,T36|C74,G38|A71,G38|A73,G47|A72,G47|T73,C47|A73,G46|A70,G46|G85,A44|A81,G58|C82,T50|C84,T55|A79,C52|T75,C52|C81,G50|T79,G47|A82,G42|A73,G42|C84,T41|T82,A44|T73,C38|G78,C31|A74,T26|T56,G14|C75,G16|C72,G15|G73,C14|G67,A14|C90,T51|C82,G65|A81,G61|A73,G58|A78,G42|G80,C44|A81,C44|T81,C42|T78,C34|C85,G34|G83,A35|C86,A34|A83,T32|G82,A55|C87,T57|C85,A61|T84,C61|C93,T61|C96,G61|C96,T58|G103,C59|G101,C62|C94,G64|C99,T61|G93,A61|C94,T63|G95,C69|T89,G57|C94,T53|G92,A54|G95,C57|A88,G65|G91,A62|C90,T61|C90,T61|C92,T67|A75,G62|G75,A60|A68,G61|A71,G56|T72,C55|C77,T52|A75,T65|A73,T64|C84,T67|C86,T70|C88,T74|A76,G76|A78,G66|G82,A61|G85,A62|C84,T61|T81,C77|G88,A68|C86,T70|G81,C77|G82,C72|C84,T59|A70,G64|C81,G64|C79,T64|C78,G64|C78,A72|G79,A73|C76,G78|C70,T65|T67,C77|A67,G74|C77,G75|G79,A78|T66,C79|T73,C65|C78,A60|G77,T61|G78,T60|G78,T59|C69,G55|G75,A55|C74,G55|G71,C54|C83,T54|C82,G57|A79,G56|A74,C60|G79,A59|C85,T57|G89,A49|T76,G54|T75,C54|A80,G40|C84,T40|C87,T35|G82,T36|A76,G34|T77,C34|C84,A32|C81,T31|C82,T42|T79,C47|G88,A53|T86,C55|G85,A54|C89,T55|T78,G57|C95,T60|T83,C64|T85,C62|A78,C63|C86,A61|C84,G60|A81,G61|T72,C56|A74,G41|T70,C39|G73,C35|G71,T34|G76,C35|C76,G34	unknown	1	1	1	kpne	10	kpne_10	101	Tn4401a-unknown_ATTGA_ATATA	9	161
e33cf299-bfc0-4976-8c47-635210a74d45	SAMN25988591	02/11/2016	env	1953541	1953541_11	NA	NA	NA	NA	NA	NA	NA	NA	NA	T44	W4 Treatment Rm Utility Sink	Utility_sink	W4	cardiac	Eclo-ST-252	KPC-2	44592	5	IncFIB|IncFII|IncN|IncR|IncX3	7	IS1X2|IS1X4|IS5075|IS6100|ISKpn6|ISKpn7|ISKpn8	Tn4401a-1	TTGTG	TTGTG	212	164	7020-7118	Tn4401a	none	none	none	1	1	1	1	eclo	9	eclo_9	691	Tn4401a-1_TTGTG_TTGTG	73	645
e351d512-c04a-4afc-b434-9138c789a775	SAMN25988590	07/08/2016	pat	2214996	2214996_15	4977117	64818	20/07/2016	09/08/2016	Screen	CMFT Rapid PCR (Cepheid) CPE Screen	KLEBSIELLA PNEUMONIAE	Ertapenem	R			Patient	AM1	acute med	Kpne-ST-252	KPC-2	17024	2	IncFIB|IncFII	16	IS102|IS1A|IS1B|IS1F|IS1X4|IS5075|IS6100|IS903B|ISEc22|ISKpn14|ISKpn24|ISKpn26|ISKpn31|ISKpn6|ISKpn7|ISSen4	Tn4401a-1	ATTGA	ATTGA	36	25	7020-7118	Tn4401a	none	none	none	1	1	1	1	kpne	9	kpne_9	593	Tn4401a-1_ATTGA_ATTGA	61	69
e3652f1e-7e0b-4951-9e06-7b2e6c3eefc5	SAMN25988589	12/10/2016	env	1953052	1953052_15	NA	NA	NA	NA	NA	NA	NA	NA	NA	F74	W45 Beds 12 15 Shower Drain	Shower_bath_drain	W45	geratology	Cfre-ST-22	KPC-2	20221	3	IncFIA|IncFIB|IncFII	9	IS30|IS3000|ISEc33|ISEc36|ISKpn14|ISKpn26|ISKpn31|ISKpn6|ISKpn7	Tn4401a-1	ATTGA	ATTGA	337	280	7020-7118	Tn4401a	none	none	none	1	1	1	1	cfre	2	cfre_2	212	Tn4401a-1_ATTGA_ATTGA	46	728
e3c494e4-94aa-49cd-b665-545758a7b7d2	SAMN25988588	01/09/2016	pat	2035895	2035895_13	4716984	370726	10/08/2016	02/09/2016	Screen	CMFT in house PCR (TaqMan) CPE Screen	KLEBSIELLA OXYTOCA	Ertapenem	R			Patient	W4	cardiac	Koxy-ST-50	KPC-2	10166	5	IncFIB|IncFII|IncHI2|IncHI2A|IncN	11	IS1A|IS1B|IS5075|IS6100|IS903B|ISEc52|ISEcl1|ISKpn21|ISKpn6|ISKpn7|Tn5403	Tn4401a-1	AGTTG	AGTTG	89	99	7020-7118	Tn4401a	none	none	none	1	1	0	1	koxy	NA	koxy_NA	276	Tn4401a-1_AGTTG_AGTTG	66	304
e40fae04-486c-4095-a6e5-9f58e8d2dfb7	SAMN25988587	05/10/2016	env	1952986	1952986_12	NA	NA	NA	NA	NA	NA	NA	NA	NA	A70	AM2 Bed 1 Shower Drain	Shower_bath_drain	AM2	acute med	Cfre-ST-22	KPC-2	20222	3	IncFIA|IncFIB|IncFII	9	IS30|IS3000|ISEc33|ISEc36|ISKpn14|ISKpn26|ISKpn31|ISKpn6|ISKpn7	Tn4401a-1	ATTGA	ATTGA	566	565	7020-7118	Tn4401a	none	none	none	1	1	1	1	cfre	2	cfre_2	169	Tn4401a-1_ATTGA_ATTGA	46	728
e42303b8-ecf0-49e1-9349-1cfa9ad1393b	SAMN25988586	28/09/2016	env	1952710	1952710_12	NA	NA	NA	NA	NA	NA	NA	NA	NA	F58	W45 Bed 28 Shower Drain	Shower_bath_drain	W45	geratology	Kpne-newST	KPC-2	23582	3	IncFIB|IncFII|IncR	12	IS186B|IS1A|IS2|IS903B|ISEc52|ISKpn14|ISKpn21|ISKpn31|ISKpn34|ISKpn6|ISKpn7|ISSen4	Tn4401a-1	ATTGA	ATTGA	86	93	7020-7118	Tn4401a	none	none	none	1	1	1	1	kpne	8	kpne_8	93	Tn4401a-1_ATTGA_ATTGA	76	197
e4416ac1-ef96-45e1-b103-968edb51a475	SAMN25988585	31/10/2016	env	1953433	1953433_14	NA	NA	NA	NA	NA	NA	NA	NA	NA	F113	W46 Drug Room CHWB Drain	CHWB	W46	geratology	Kpne-ST-922	KPC-2	20795	2	IncFIB|IncFII	15	IS186B|IS1F|IS1X4|IS4321R|IS5|IS5075|IS903B|ISEc22|ISEc9|ISKpn21|ISKpn25|ISKpn31|ISKpn6|ISKpn7|ISPpu12	Tn4401a-1	ATTGA	ATTGA	139	140	7020-7118	Tn4401a	none	none	none	1	1	1	1	kpne	2	kpne_2	494	Tn4401a-1_ATTGA_ATTGA	61	231
e44426bc-33a3-463f-a5e2-70c8acdffb24	SAMN25988584	19/10/2016	env	1953216	1953216_13	NA	NA	NA	NA	NA	NA	NA	NA	NA	A128	AM2 Drug Room HWB	HWB_drain	AM2	acute med	Eclo-ST-24	KPC-2	62795	4	ColRNAI|IncA/C2|IncFIB|IncFII	14	IS1326|IS1353|IS1A|IS1X4|ISCfr1|ISEc14|ISEc52|ISEc9|ISKpn14|ISKpn25|ISKpn26|ISKpn31|ISKpn6|ISKpn7	Tn4401a-1	ATTGA	ATTGA	99	93	7020-7118	Tn4401a	none	none	none	1	1	1	1	eclo	11	eclo_11	982	Tn4401a-1_ATTGA_ATTGA	36	139
e47ca900-a05d-4dd9-bcd6-d464e46b4e0a	SAMN25988583	08/02/2016	env	1950053	1950053_13	NA	NA	NA	NA	NA	NA	NA	NA	NA	T8	W3W4 Doms Rm Mop Sink upper	Mop_sink	W3	cardiac	Enterobacter sp. BIDMC92	KPC-2	26647	2	IncFIB|IncFII	14	IS1F|IS1R|IS1SD|IS1X2|IS1X4|IS6100|IS903B|ISKox1|ISKpn31|ISKpn6|ISKpn7|ISKpn8|ISSen4|Tn5403	Tn4401a-1	ATTGA	ATTGA	134	110	7020-7118	Tn4401a	none	none	none	1	1	1	1	eclo	21	eclo_21	296	Tn4401a-1_ATTGA_ATTGA	61	488
e4859961-15a4-4211-8210-b7266969027f	SAMN25988582	24/10/2016	env	1953322	1953322_12	NA	NA	NA	NA	NA	NA	NA	NA	NA	F76	W45 Beds 8 11 HWB Drain	HWB_drain	W45	geratology	Eclo-ST-190	KPC-2	10058	3	IncFIB|IncHI2|IncHI2A	9	IS1X2|IS6100|IS903B|ISEhe3|ISKpn20|ISKpn26|ISKpn6|ISKpn7|ISKpn8	Tn4401a-1	AGTTG	AGTTG	119	129	7020-7118	Tn4401a	none	none	none	1	1	1	1	eclo	14	eclo_14	290	Tn4401a-1_AGTTG_AGTTG	79	672
e4a2a29a-f712-417d-b413-08250d0b74ac	SAMN25988581	22/11/2016	env	1953804	1953804_13	NA	NA	NA	NA	NA	NA	NA	NA	NA	F6	45 46 MF WC HWB Drain	HWB_drain	W45_W46	geratology	Kpne_newST_newAllele	KPC-2	15233	2	IncFIB|IncFII	13	IS186B|IS1R|IS26|IS5075|ISEcl1|ISEhe3|ISKpn21|ISKpn25|ISKpn26|ISKpn31|ISKpn34|ISKpn6|ISKpn7	unknown-1	ATTGA|GTGAT	ATTGA|GTGAT	153|64	193|84	1493-1502|7020-7118	unknown	none	none	none	1	1	1	1	kpne	3	kpne_3	153	unknown-1_ATTGA|GTGAT_ATTGA|GTGAT	61	259
e4abe36f-b56a-4ecb-9483-f0c6cfbb92d3	SAMN25988580	31/08/2016	env	1952096	1952096_11	NA	NA	NA	NA	NA	NA	NA	NA	NA	F126	W46 Bed 28 Shower Drain	Shower_bath_drain	W46	geratology	Eclo-ST-45	KPC-2	10411	3	IncHI2|IncHI2A|IncN	8	IS1X4|IS5075|IS6100|ISEc36|ISEhe3|ISKpn6|ISKpn7|ISKpn8	Tn4401a-1	AGTTG	AGTTG	80	74	7020-7118	Tn4401a	none	none	none	1	1	1	1	eclo	7	eclo_7	289	Tn4401a-1_AGTTG_AGTTG	95	703
e50689d9-c4ec-493d-8db5-8fa8154e783d	SAMN25988579	14/11/2016	env	1953776	1953776_15	NA	NA	NA	NA	NA	NA	NA	NA	NA	A95	AM2 Bed 11 Shower Drain	Shower_bath_drain	AM2	acute med	Cfre-ST-22	KPC-2	7695	4	IncFIA|IncFIB|IncFII|IncN	8	IS30|IS3000|IS6100|ISEc33|ISEc36|ISEc9|ISKpn26|ISKpn7	unknown-1	ATTGA	none	161	none	895-911|1430-1503|7020-7118|9223-10006	unknown	none	none	none	1	1	1	1	cfre	2	cfre_2	507	unknown-1_ATTGA_none	52	726
e522c549-c871-4ed0-8a1d-09f5740d3890	SAMN25988578	24/05/2016	pat	2020596	2020596_15	4652189	371822	23/05/2016	26/05/2016	Screen	CMFT in house PCR (TaqMan) CPE Screen	ESCHERICHIA COLI	Meropenem	R			Patient	W4	cardiac	Ecol-ST-410	KPC-2	59853	4	IncB/O/K/Z|IncFIA|IncFIB|IncFII	13	IS100kyp|IS150|IS30|IS609|IS6100|ISEc1|ISEc9|ISKpn14|ISKpn25|ISKpn26|ISKpn31|ISKpn6|ISKpn7	Tn4401a-1	ATTGA	ATTGA	106	114	7020-7118	Tn4401a	none	none	none	1	1	1	1	ecol	5	ecol_5	900	Tn4401a-1_ATTGA_ATTGA	43	17
e577aac7-8724-4760-b33e-276be556f282	SAMN25988577	08/02/2016	env	1950053	1950053_15	NA	NA	NA	NA	NA	NA	NA	NA	NA	T8	W3W4 Doms Rm Mop Sink upper	Mop_sink	W3	cardiac	Enterobacter sp. BIDMC92	KPC-2	25507	2	IncFIB|IncFII	16	IS1A|IS1F|IS1R|IS1SD|IS1X2|IS1X4|IS6100|IS903|IS903B|ISKox1|ISKpn31|ISKpn6|ISKpn7|ISKpn8|ISSen4|Tn5403	Tn4401a-1	ATTGA	ATTGA	92	95	7020-7118	Tn4401a	none	none	none	1	1	1	1	eclo	21	eclo_21	288	Tn4401a-1_ATTGA_ATTGA	61	317
e58f2c53-365e-4f51-92dd-1c95777c688e	SAMN25988576	07/12/2016	env	1954345	1954345_25	NA	NA	NA	NA	NA	NA	NA	NA	NA	T61	W4 Bay C Shower Drain	Shower_bath_drain	W4	cardiac	Cfre-ST-96	KPC-2	45326	4	ColRNAI|IncFIB|IncFII|IncX3	12	IS1X2|IS26|IS5075|IS6100|IS903B|ISCfr1|ISEc36|ISKpn26|ISKpn6|ISKpn7|ISSen4|ISVsa3	unknown-1	none	TTGTG	none	228	1-2664|7020-7118	unknown	none	none	none	1	1	1	1	cfre	8	cfre_8	859	unknown-1_none_TTGTG	41	656
e5a71a9b-2c84-4a5d-bdbd-3f399f0742e8	SAMN25988575	16/08/2016	env	1951846	1951846_11	NA	NA	NA	NA	NA	NA	NA	NA	NA	A95	AM2 Bed 11 Shower Drain	Shower_bath_drain	AM2	acute med	Cfre-ST-22	KPC-2	12684	4	IncFIA|IncFIB|IncFII|IncN	9	IS30|IS3000|IS6100|IS903B|ISEc33|ISEc36|ISEc9|ISKpn26|ISKpn7	unknown-1	ATTGA	none	40	none	7020-7118|9223-10006	unknown	none	none	none	1	1	1	1	cfre	2	cfre_2	509	unknown-1_ATTGA_none	52	725
e5f53a12-6109-4f73-9751-d176b98257b5	SAMN25988574	18/07/2016	env	1951106	1951106_12	NA	NA	NA	NA	NA	NA	NA	NA	NA	A18	AM1 Beds 13 16 CHWB	CHWB	AM1	acute med	Kluyvera intermedia CAV1151 (blue z-score)	KPC-2	17192	2	IncFIB|IncFII	7	IS1A|IS5075|IS6100|ISKpn31|ISKpn6|ISKpn7|TnShfr1	Tn4401a-1	ATTGA	ATTGA	74	79	7020-7118	Tn4401a	none	none	none	1	1	0	1	kint	NA	kint_NA	512	Tn4401a-1_ATTGA_ATTGA	61	401
e6166f59-e930-4255-96b8-f5b96d601204	SAMN25988573	12/12/2016	env	1954529	1954529_12	NA	NA	NA	NA	NA	NA	NA	NA	NA	F130	W46 Beds 24 -27 Shower Drain	Shower_bath_drain	W46	geratology	Kpne-ST-367	KPC-2	17634	2	IncFIB|IncFII	10	IS1A|IS6100|IS903B|ISKpn14|ISKpn21|ISKpn31|ISKpn34|ISKpn6|ISKpn7|ISSen4	Tn4401a-1	ATTGA	ATTGA	106	119	7020-7118	Tn4401a	none	none	none	1	1	1	1	kpne	40	kpne_40	238	Tn4401a-1_ATTGA_ATTGA	61	405
e6546905-2b6a-426b-9c3f-dae9b646ae94	SAMN25988572	12/10/2016	env	1953052	1953052_14	NA	NA	NA	NA	NA	NA	NA	NA	NA	F74	W45 Beds 12 15 Shower Drain	Shower_bath_drain	W45	geratology	Cfre-ST-22	KPC-2	20219	3	IncFIA|IncFIB|IncFII	8	IS3000|ISEc33|ISEc36|ISKpn14|ISKpn26|ISKpn31|ISKpn6|ISKpn7	Tn4401a-1	ATTGA	ATTGA	500	512	7020-7118	Tn4401a	none	none	none	1	1	1	1	cfre	2	cfre_2	188	Tn4401a-1_ATTGA_ATTGA	46	733
e6780a6d-d423-4fc6-b4d9-dcaafeac5a67	SAMN25988571	04/08/2016	pat	2031582	2031582_13	3746291	144835	26/07/2016	09/08/2016	Screen	CMFT in house PCR (TaqMan) CPE Screen	KLEBSIELLA PNEUMONIAE	Meropenem	R			Patient	AM1	acute med	Kpne-ST-252	KPC-2	39096	3	IncFIB|IncFII|IncR	11	IS1A|IS1B|IS1F|IS5075|IS6100|ISKpn14|ISKpn26|ISKpn34|ISKpn6|ISKpn7|ISSen4	Tn4401a-1	ATTGA	TGTAG	61	56	7020-7118	Tn4401a	none	none	none	1	1	1	1	kpne	21	kpne_21	578	Tn4401a-1_ATTGA_TGTAG	76	283
e6a42976-e83d-4efd-b628-3ac9973c2fc1	SAMN25988570	12/10/2016	env	1953130	1953130_12	NA	NA	NA	NA	NA	NA	NA	NA	NA	F19	W45 Bed 2 Shower Drain	Shower_bath_drain	W45	geratology	Eclo-ST-45	KPC-2	19721	3	IncHI2|IncHI2A|IncN	10	IS1X4|IS5075|IS6100|IS903B|ISEc36|ISEhe3|ISKpn26|ISKpn6|ISKpn7|ISKpn8	Tn4401a-1	AGTTG	AGTTG	94	87	7020-7118	Tn4401a	none	none	none	1	1	1	1	eclo	7	eclo_7	289	Tn4401a-1_AGTTG_AGTTG	95	700
e6aec4bb-5039-4970-a92d-3338805b334c	SAMN25988569	18/07/2016	env	1951138	1951138_11	NA	NA	NA	NA	NA	NA	NA	NA	NA	A59	AM1 Drug Room HWB	HWB_drain	AM1	acute med	Kpne-ST-11	KPC-2	26453	3	IncFIB|IncFII|IncR	13	IS102|IS5075|IS6100|IS903B|ISEc9|ISEcl1|ISKpn14|ISKpn18|ISKpn26|ISKpn28|ISKpn31|ISKpn6|ISKpn7	Tn4401a-1	ATTGA	ATTGA	88	82	7020-7118	Tn4401a	none	none	none	1	1	1	1	kpne	11	kpne_11	54	Tn4401a-1_ATTGA_ATTGA	76	119
e6b91bbc-5eb1-40c3-8283-d0d39f2e1f0d	SAMN25988568	06/04/2016	env	1950417	1950417_11	NA	NA	NA	NA	NA	NA	NA	NA	NA	T8	W3W4 Doms Rm Mop Sink upper	Mop_sink	W3_W4	cardiac	Kpne-ST-10	KPC-2	18295	3	IncFIA|IncFIB|IncFII	14	IS186B|IS1B|IS1X2|IS903B|ISKpn1|ISKpn14|ISKpn25|ISKpn28|ISKpn31|ISKpn34|ISKpn6|ISKpn7|ISPpu12|ISSen3	Tn4401a-1	ATTGA	ATTGA	85	82	7020-7118	Tn4401a	none	none	none	1	1	1	1	kpne	13	kpne_13	25	Tn4401a-1_ATTGA_ATTGA	46	216
e6d8f447-09ee-494d-b717-ef5f18765375	SAMN25988567	16/08/2016	env	1951916	1951916_14	NA	NA	NA	NA	NA	NA	NA	NA	NA	T44	W4 Treatment Rm Utility Sink	Utility_sink	W4	cardiac	Eclo-ST-252	KPC-2	44592	5	IncFIB|IncFII|IncN|IncR|IncX3	7	IS1X4|IS5075|IS6100|IS6770|ISKpn6|ISKpn7|ISKpn8	Tn4401a-1	TTGTG	TTGTG	97	92	7020-7118	Tn4401a	none	none	none	1	1	1	1	eclo	9	eclo_9	699	Tn4401a-1_TTGTG_TTGTG	73	695
e6dbd291-42f7-4532-bceb-9e460e1d9a91	SAMN25988566	05/10/2016	env	1952990	1952990_12	NA	NA	NA	NA	NA	NA	NA	NA	NA	A128	AM2 Drug Room HWB	HWB_drain	AM2	acute med	Eclo-ST-32	KPC-2	32380	5	IncFIB|IncFII|IncHI2|IncHI2A|IncR	15	IS102|IS1247|IS1X4|IS4321R|IS5075|IS6100|ISEcl1|ISEhe3|ISKpn14|ISKpn26|ISKpn31|ISKpn6|ISKpn7|ISKpn8|ISSen4	Tn4401a-1	ATTGA	ATTGA	429	448	7020-7118	Tn4401a	none	none	none	1	1	1	1	eclo	13	eclo_13	417	Tn4401a-1_ATTGA_ATTGA	69	43
e714a8c1-8cbb-4e07-9050-ac22f9c1bb4e	SAMN25988565	02/10/2016	env	1952862	1952862_15	NA	NA	NA	NA	NA	NA	NA	NA	NA	F99	W46 Bed 5 Shower Drain	Shower_bath_drain	W46	geratology	Kpne-ST-2938	KPC-2	29801	4	Col|IncFIA|IncFIB|IncFII	21	IS186B|IS1A|IS1B|IS1F|IS1N|IS1R|IS1X2|IS26|IS903|IS903B|ISApu1|ISAs25|ISEc33|ISEc35|ISEc8|ISKpn21|ISKpn26|ISKpn6|ISKpn7|ISKpn8|ISPpu12	Tn4401a-unknown	ATTGA	ATATA	80	97	7020-7118	Tn4401a	none	C2046S|C2081Y|A2088M|T2090Y|C2096Y|G2100S|C2102Y|A2105R|T2123Y|C2135Y|G2153R|T2155Y|C2164S|T2291Y|C2299Y|G2303R|G2306R|C2312S|G2321R|C2330Y|A2338R|T2339Y|G2348R|T2351Y|T2364Y|T2366Y|G2369S|G2375R|T2382Y|T2453K|G2459R|C2462Y|A2469R|T2477Y|C2483S|T2489Y|G2501K|G2510R|C2528Y|G2531R|A2532R|C2537Y|C2546Y|T2554Y|C2555M|C2556S|C2558S|A2567R|G2583R|C2586Y|G2588S|C2589Y|C2596S|A2597R|A2607R|A2609R|T2618Y|A2621R|A2626R|G2628R|A2666R|C2675Y|C2684Y|A2694M|T2696Y|C2705S|T2708K|A2716R|A2717R|C2747Y|T2760W|T2777Y|G2786S|A2788W|G3185S|G3188R|G3191R|G3209R|G3212K|C3215S|G3221R|A3224R|T3227K|G3242K|C3521Y|C3554S|A3561R|A3577R|A3600R|C3602S|T3608Y|G3609S|A3614R|A3623R|A3624M|G3626R|A3629W|T3630Y|A3639M|G3641R|T3644K|G3647R|T3649W|C3656Y|G3659S|A3685R|G3687S|A3693M|T3698Y|T3708Y|C3710S|G3713R|C3716M|A3717W|G3725R|C3731Y|C3743M|T3752Y|C3758Y|C3770S|C3776Y|G3779S|G3785S|C3803S|C3806Y|G3812R|C3815Y|G3839S|T3845K|C3848Y|G3849R|G3850S|A3875R|G3881R|C3884Y|C3886Y|C3896Y|A3918R|G3920R|A3923R|A3935R|T3936Y|C3938Y|A3956W|A3957W|C3960Y|C3974Y|C3977Y|A3990R|A3998R|G4001R|G4004R|C4007Y|T4022Y|G4031R|C4034Y|G4040S|G4055S|C4079Y|A4083R|C4085S|C4089Y|C4091S|C4106M|G4112R|C4118S|C4127Y|T4151Y|A4170R|C4177S|G4203R|T4232Y|T4238Y|C4241M|G4243K|G4244K|G4247K|C4380S|G4394R|C4409S|G4412S|C4460Y|C4463S|A4464R|A4467M|G4487R|C4517Y|G4526R|T4529K|T4544Y|A4556R|C4559Y|C4562Y|G4565K|A4577R|T4580Y|C4584M|C4586Y|C4595Y|T4598Y|G4611R|T4616Y|G4622R|C4628Y|T4631K|C4641Y|T4649Y|T4661Y|A4688M|C4689M|C4699S|A4704R|T4712Y|A4727R|T4731Y|G4736S|G4738K|G4743S|C4748S	C116,G80|C122,T96|A126,C79|T128,C80|C125,T77|G125,C72|C126,T71|A120,G71|T112,C80|C108,T75|G91,A78|T89,C78|C89,G85|T98,C35|C103,T36|G102,A37|G96,A37|C97,G47|G99,A47|C91,T47|A99,G37|T94,C37|G100,A36|T95,C37|T87,C22|T89,C25|G89,C25|G88,A23|T88,C24|T90,G22|G89,A23|C86,T23|A85,G27|T89,C28|C92,G31|T92,C34|G87,T37|G91,A38|C94,T25|G95,A25|A98,G27|C94,T27|C89,T29|T89,C23|C92,A24|C91,G24|C88,G23|A96,G41|G91,A34|C92,T33|G89,C34|C93,T35|C89,G36|A92,G36|A91,G51|A91,G47|T91,C53|A89,G54|A91,G54|G90,A55|A91,G80|C90,T80|C96,T77|A97,C80|T97,C80|C97,G79|T93,G80|A91,G80|A90,G80|C89,T70|T94,A65|T96,C60|G100,C45|A102,T45|G82,C14|G80,A14|G77,A14|G86,A14|G83,T13|C80,G14|G81,A13|A84,G14|T84,G14|G76,T16|C99,T67|C103,G75|A114,G69|A122,G72|A112,G18|C115,G18|T102,C17|G111,C18|A110,G18|A109,G17|A107,C17|G108,A16|A109,T17|T109,C17|A114,C17|G114,A17|T116,G17|G118,A17|T116,A17|C118,T18|G110,C18|A118,G65|G120,C69|A118,C66|T120,C67|T108,C49|C106,G48|G108,A47|C108,A48|A110,T49|G106,A81|C102,T85|C105,A87|T102,C89|C98,T89|C103,G85|C107,T80|G102,C76|G105,C83|C96,G83|C90,T79|G96,A83|C94,T82|G87,C88|T85,G80|C84,T74|G83,A79|G82,C77|A83,G85|G86,A83|C87,T79|C87,T82|C92,T90|A92,G85|G91,A84|A92,G84|A93,G77|T92,C75|C87,T74|A100,T80|A94,T78|C96,T77|C88,T75|C93,T75|A102,G77|A103,G64|G105,A66|G102,A64|C106,T65|T108,C87|G106,A81|C105,T84|G103,C79|G105,C75|C107,T76|A110,G73|C107,G74|C108,T74|C105,G75|C102,A89|G100,A93|C103,G103|C98,T99|T91,C106|A97,G101|C101,G94|G104,A90|T95,C82|T90,C70|C94,A67|G95,T65|G95,T68|G99,T70|C107,G79|G110,A90|C110,G97|G109,C94|C107,T83|C105,G81|A106,G84|A107,C85|G102,A90|C112,T78|G113,A68|T113,G71|T127,C63|A128,G61|C133,T57|C136,T62|G126,T61|A128,G61|T127,C62|C133,A64|C130,T63|C127,T76|T128,C80|G124,A82|T124,C85|G118,A82|C119,T78|T116,G79|C122,T83|T114,C83|T115,C92|A93,C84|C97,A79|C99,G79|A100,G79|T100,C71|A105,G48|T100,C47|G98,C44|G98,T42|G100,C43|C94,G42	unknown	1	1	1	kpne	10	kpne_10	96	Tn4401a-unknown_ATTGA_ATATA	9	156
e7270482-e969-45d3-bf85-4f34b611b4fb	SAMN25988564	19/10/2016	env	1953233	1953233_15	NA	NA	NA	NA	NA	NA	NA	NA	NA	T43	W4 Treatment Rm CHWB Drain	CHWB	W4	cardiac	Kpne-ST-11	KPC-2	9909	3	IncFIA|IncFIB|IncFII	13	IS1R|IS2|IS26|IS5075|IS6100|ISEc22|ISEc9|ISKpn14|ISKpn18|ISKpn26|ISKpn31|ISKpn6|ISKpn7	Tn4401a-1	AATAT|TTCCT	AATAT|ATTGA	61|72	57|78	7020-7118	Tn4401a	none	none	none	1	1	1	1	kpne	11	kpne_11	16	Tn4401a-1_AATAT|TTCCT_AATAT|ATTGA	46	614
e76dc240-41e3-4266-b4e6-7a385e970b03	SAMN25988563	02/11/2016	env	1953541	1953541_14	NA	NA	NA	NA	NA	NA	NA	NA	NA	T44	W4 Treatment Rm Utility Sink	Utility_sink	W4	cardiac	Eclo-ST-252	KPC-2	44591	5	IncFIB|IncFII|IncN|IncR|IncX3	7	IS1R|IS1X4|IS5075|IS6100|ISKpn6|ISKpn7|ISKpn8	Tn4401a-1	TTGTG	TTGTG	193	167	7020-7118	Tn4401a	none	none	none	1	1	1	1	eclo	9	eclo_9	692	Tn4401a-1_TTGTG_TTGTG	73	599
e7b02698-02d1-48d0-8129-5f05d740f059	SAMN25988562	08/11/2016	env	1953595	1953595_11	NA	NA	NA	NA	NA	NA	NA	NA	NA	F45	W45 Drug Room CHWB Drain	CHWB	W45	geratology	Eclo-ST-32	KPC-2	25047	2	IncFIB|IncFII	11	IS1R|IS1X4|IS5|IS5075|IS6100|IS903B|ISKpn14|ISKpn25|ISKpn31|ISKpn6|ISKpn7	Tn4401a-1	ATTGA	ATTGA	124	120	7020-7118	Tn4401a	none	none	none	1	1	1	1	eclo	10	eclo_10	708	Tn4401a-1_ATTGA_ATTGA	61	581
e7cbc29b-f58c-4439-b196-387642b6584d	SAMN25988561	22/11/2016	env	1953954	1953954_12	NA	NA	NA	NA	NA	NA	NA	NA	NA	T10	W3 Day Rm CHWB Drain	CHWB	W3	cardiac	Eclo-ST-87	KPC-2	8474	3	IncFIB|IncHI2|IncHI2A	13	IS1X4|IS5075|IS6100|IS629|IS903B|ISEcl1|ISKox1|ISKpn21|ISKpn26|ISKpn6|ISKpn7|ISKpn8|ISSen4	unknown-1	AGTTG	AGTTG	93	100	1498-1507|7020-7118	unknown	none	none	none	1	1	1	1	eclo	20	eclo_20	333	unknown-1_AGTTG_AGTTG	79	690
e7cbe259-c219-4865-9a81-c900188b34b3	SAMN25988560	03/08/2016	pat	2031564	2031564_15	3779809	305384	27/07/2016	05/08/2016	Screen	CMFT in house PCR (TaqMan) CPE Screen	KLEBSIELLA PNEUMONIAE	Ertapenem	R			Patient	AM1	acute med	Kpne-ST-252	KPC-2	17024	2	IncFIB|IncFII	14	IS102|IS1A|IS1F|IS1X4|IS5075|IS6100|ISEc22|ISKpn14|ISKpn24|ISKpn28|ISKpn31|ISKpn6|ISKpn7|ISSen4	Tn4401a-1	ATTGA	ATTGA	34	36	7020-7118	Tn4401a	none	none	none	1	1	1	1	kpne	9	kpne_9	549	Tn4401a-1_ATTGA_ATTGA	61	85
e7da67bc-f450-42e2-b557-783e85f2d5b0	SAMN25988559	16/08/2016	pat	2215699	2215699_14	4855296	163648	31/07/2016	27/09/2016	Screen	CMFT Rapid PCR (Cepheid) CPE Screen	KLEBSIELLA PNEUMONIAE	Ertapenem	R			Patient	AM1	acute med	Kpne-ST-252	KPC-2	17024	2	IncFIB|IncFII	13	IS1A|IS1B|IS1F|IS1X4|IS5075|IS6100|ISEc22|ISKpn14|ISKpn24|ISKpn31|ISKpn6|ISKpn7|ISSen4	Tn4401a-1	ATTGA	ATTGA	58	43	7020-7118	Tn4401a	none	none	none	1	1	1	1	kpne	9	kpne_9	576	Tn4401a-1_ATTGA_ATTGA	61	277
e7f4dd64-a34c-44eb-9f66-819759a91089	SAMN25988558	08/09/2016	pat	2036882	2036882_11	NA	NA	NA	NA	NA	NA	NA	NA	NA			Patient	W45	geratology	Kpne-ST-1828	KPC-2	18065	3	IncFIB|IncFII|IncR	15	IS1R|IS1X3|IS1X4|IS5075|IS6100|IS903B|ISEc33|ISEcl1|ISKpn1|ISKpn21|ISKpn26|ISKpn31|ISKpn6|ISKpn7|ISKpn8	Tn4401a-1	ATTGA	ATTGA	74	65	7020-7118	Tn4401a	none	none	none	1	1	1	1	kpne	7	kpne_7	235	Tn4401a-1_ATTGA_ATTGA	76	562
e8026602-0072-4f7b-a745-a7d78d359714	SAMN25988557	22/11/2016	env	1953955	1953955_13	NA	NA	NA	NA	NA	NA	NA	NA	NA	T4	W3W4 M Staff WC HWB Drain	HWB_drain	W3_W4	cardiac	Kpne-newST	KPC-2	18449	3	IncFIA|IncFIB|IncFII	13	IS186B|IS1B|IS1F|IS26|IS5075|IS903B|ISEc33|ISKpn21|ISKpn31|ISKpn6|ISKpn7|ISKpn8|ISSen4	Tn4401a-1	ATTGA	ATTGA	102	107	7020-7118	Tn4401a	none	none	none	1	1	1	1	kpne	22	kpne_22	8	Tn4401a-1_ATTGA_ATTGA	46	211
e85594ec-672e-4d47-81fb-be908909ed57	SAMN25988556	06/04/2016	env	1950407	1950407_15	NA	NA	NA	NA	NA	NA	NA	NA	NA	T9	W3 Entrance HWB Drain	HWB_drain	W3	cardiac	Eclo-ST-526	KPC-2	10058	7	Col156|ColRNAI|IncFIA|IncFIB|IncHI2|IncHI2A|IncR	14	IS100kyp|IS102|IS150|IS1X2|IS1X4|IS30|IS6100|IS903B|ISEc14|ISKpn2|ISKpn28|ISKpn34|ISKpn6|ISKpn7	Tn4401a-1	AGTTG	AGTTG	45	42	7020-7118	Tn4401a	none	none	none	1	1	1	1	eclo	8	eclo_8	266	Tn4401a-1_AGTTG_AGTTG	26	5
e871dbf1-4018-4129-b547-3e038d3318b9	SAMN25988555	20/12/2016	env	1954601	1954601_12	NA	NA	NA	NA	NA	NA	NA	NA	NA	A64	AM2 Visitor ToiletToilet	Toilet	AM2	acute med	Kpne-ST-268	KPC-2	18012	2	IncFIB|IncFII	13	IS1F|IS6100|IS903B|ISEc9|ISEcl1|ISKpn1|ISKpn2|ISKpn26|ISKpn28|ISKpn31|ISKpn34|ISKpn6|ISKpn7	Tn4401a-1	ATTGA	ATTGA	103	103	7020-7118	Tn4401a	none	none	none	1	1	1	1	kpne	1	kpne_1	610	Tn4401a-1_ATTGA_ATTGA	61	533
e8ccf974-dee5-4357-b8eb-2e1f2b46af57	SAMN25988554	19/10/2016	env	1953233	1953233_11	NA	NA	NA	NA	NA	NA	NA	NA	NA	T43	W4 Treatment Rm CHWB Drain	CHWB	W4	cardiac	Kpne-ST-1429	KPC-2	41619	2	IncFIB|IncFII	14	IS102|IS186B|IS1A|ISEc22|ISKox1|ISKpn2|ISKpn21|ISKpn24|ISKpn28|ISKpn34|ISKpn6|ISKpn7|ISPpu12|Tn5403	Tn4401a-1	ATTGA	ATATA	75	81	7020-7118	Tn4401a	none	none	none	1	1	1	1	kpne	15	kpne_15	452	Tn4401a-1_ATTGA_ATATA	61	56
e90114b0-e779-4b4d-8fab-a02ab2ee74a3	SAMN25988553	31/08/2016	env	1952193	1952193_22	NA	NA	NA	NA	NA	NA	NA	NA	NA	F83	W46 Bed 1 Shower Drain	Shower_bath_drain	W46	geratology	Cfre-ST-22	KPC-2	26847	2	IncFIB|IncFII	9	IS1R|IS26|IS30|IS5075|IS903B|ISCfr1|ISKpn21|ISKpn6|ISKpn7	Tn4401a-1	ATTGA	AACAT	384	339	7020-7118	Tn4401a	none	none	none	1	1	1	1	cfre	10	cfre_10	898	Tn4401a-1_ATTGA_AACAT	61	616
e907cffd-bf3f-4de8-aedc-3bf3406e10aa	SAMN25988552	08/11/2016	env	1953697	1953697_14	NA	NA	NA	NA	NA	NA	NA	NA	NA	T62	W4 Shower Rm 2 Shower Drain	Shower_bath_drain	W4	cardiac	Kpne-ST-11	KPC-2	9908	2	IncFIB|IncFII	13	IS5075|IS6100|IS903B|ISEc22|ISEc9|ISKpn14|ISKpn18|ISKpn21|ISKpn26|ISKpn28|ISKpn31|ISKpn6|ISKpn7	Tn4401a-1	AATAT|ATTGA	AATAT|ATTGA	95|152	87|141	7020-7118	Tn4401a	none	none	none	1	1	1	1	kpne	11	kpne_11	455	Tn4401a-1_AATAT|ATTGA_AATAT|ATTGA	61	743
e9531460-b8e8-43e1-ae9d-891a5e0c0470	SAMN25988551	12/09/2016	pat	2217334	2217334_14	5093929	135671	22/08/2016	14/09/2016	Screen	CMFT Rapid PCR (Cepheid) CPE Screen	KLEBSIELLA PNEUMONIAE	Ertapenem	R			Patient	W45	geratology	Kpne-ST-1828	KPC-2	18065	3	IncFIB|IncFII|IncR	14	IS1A|IS1R|IS1X3|IS1X4|IS5075|IS6100|ISEc33|ISKpn1|ISKpn21|ISKpn26|ISKpn31|ISKpn6|ISKpn7|ISKpn8	Tn4401a-1	ATTGA	ATTGA	94	106	7020-7118	Tn4401a	none	none	none	1	1	1	1	kpne	7	kpne_7	229	Tn4401a-1_ATTGA_ATTGA	76	346
e9751967-03da-449d-97ca-e8ddad380d22	SAMN25988550	31/10/2016	env	1953434	1953434_11	NA	NA	NA	NA	NA	NA	NA	NA	NA	F114	W46 Drug Room Utility Sink	Utility_sink	W46	geratology	Eclo-ST-32	KPC-2	10058	4	IncFII|IncHI2|IncHI2A|IncR	11	IS1F|IS1X4|IS5075|IS903B|ISEc33|ISEcl1|ISKpn26|ISKpn6|ISKpn7|ISKpn8|Tn5403	Tn4401a-1	AGTTG	AGTTG	197	189	7020-7118	Tn4401a	none	none	none	1	1	1	1	eclo	23	eclo_23	743	Tn4401a-1_AGTTG_AGTTG	90	513
e9ca7e83-4e31-44b1-947d-2f4a9e70bf82	SAMN25988549	24/10/2016	env	1953393	1953393_14	NA	NA	NA	NA	NA	NA	NA	NA	NA	T14	W3 Side Rm 3 Toilet	Toilet	W3	cardiac	Eclo-ST-88	KPC-2	20778	7	Col|IncFIA|IncFIB|IncFII|IncHI2|IncHI2A|IncR	12	IS1A|IS1B|IS1X2|IS1X4|IS30|IS5075|ISCfr1|ISKpn25|ISKpn31|ISKpn6|ISKpn7|ISKpn8	Tn4401a-1	ATTGA	ATTGA	109	111	7020-7118	Tn4401a	none	none	none	1	1	1	1	eclo	2	eclo_2	924	Tn4401a-1_ATTGA_ATTGA	10	290
e9cf61ab-04aa-4083-8611-b51323fa9ee2	SAMN25988548	28/09/2016	env	1952779	1952779_11	NA	NA	NA	NA	NA	NA	NA	NA	NA	F74	W45 Beds 12 15 Shower Drain	Shower_bath_drain	W45	geratology	Cfre-ST-22	KPC-2	20222	3	IncFIA|IncFIB|IncFII	9	IS30|IS3000|ISEc33|ISEc36|ISKpn14|ISKpn26|ISKpn31|ISKpn6|ISKpn7	Tn4401a-1	ATTGA	ATTGA	365	385	7020-7118	Tn4401a	none	none	none	1	1	1	1	cfre	2	cfre_2	190	Tn4401a-1_ATTGA_ATTGA	46	728
e9de6559-f6c7-4ddd-a0f7-469c69d1d389	SAMN25988547	09/08/2016	env	1951659	1951659_15	NA	NA	NA	NA	NA	NA	NA	NA	NA	F70	W45 Beds 16 19 Shower Drain	Shower_bath_drain	W45	geratology	Cfre-ST-116	KPC-2	9907	3	IncFIA|IncFIB|IncFII	15	IS1X2|IS26|IS30|IS6100|IS903B|ISCfr1|ISEc33|ISEc36|ISEc8|ISKpn31|ISKpn6|ISKpn7|ISVsa3|ISVsa5|Tn5403	Tn4401a-1	ATTGA|TATAC	ATTGA|TATAC	65|94	80|64	7020-7118	Tn4401a	none	none	none	1	1	1	1	cfre	6	cfre_6	829	Tn4401a-1_ATTGA|TATAC_ATTGA|TATAC	46	653
e9fc9f4d-a610-4937-8c92-459429501121	SAMN25988546	22/11/2016	env	1953847	1953847_12	NA	NA	NA	NA	NA	NA	NA	NA	NA	F47	W45 Treatment Room CHWB Drain	CHWB	W45	geratology	Eclo-ST-32	KPC-2	56227	4	IncFIB|IncFII|IncHI2|IncHI2A	11	IS1R|IS1X4|IS6100|IS903B|ISKpn14|ISKpn25|ISKpn26|ISKpn31|ISKpn6|ISKpn7|ISKpn8	Tn4401a-1	ATTGA	ATTGA	78	77	7020-7118	Tn4401a	none	none	none	1	1	1	1	eclo	10	eclo_10	306	Tn4401a-1_ATTGA_ATTGA	65	607
e9fd6d32-5ec9-4dad-a36f-080a1aeae5bd	SAMN25988545	03/08/2016	env	1951595	1951595_15	NA	NA	NA	NA	NA	NA	NA	NA	NA	A95	AM2 Bed 11 Shower Drain	Shower_bath_drain	AM2	acute med	Eclo-ST-88	KPC-2	35484	6	IncFIA|IncFIB|IncFII|IncHI2|IncHI2A|IncR	11	IS1X2|IS1X4|IS30|IS5075|ISCfr1|ISEc36|ISKpn14|ISKpn31|ISKpn6|ISKpn7|ISKpn8	Tn4401a-unknown	ATTGA	ATTGA	88	64	7020-7118	Tn4401a	C4121T	none	none	unknown	1	1	1	eclo	2	eclo_2	955	Tn4401a-unknown_ATTGA_ATTGA	51	638
ea2176b2-bce3-44fc-88ca-c8f94657f834	SAMN25988544	22/11/2016	env	1953983	1953983_14	NA	NA	NA	NA	NA	NA	NA	NA	NA	T34	W3 Dirty Util Sluice Sink	Sluice_sluice_sink	W3	cardiac	Kpne-newST	KPC-2	23582	3	IncFIB|IncFII|IncR	15	IS186B|IS1A|IS2|IS26|IS4321R|IS903B|ISEc52|ISKpn14|ISKpn21|ISKpn24|ISKpn26|ISKpn31|ISKpn6|ISKpn7|ISSen4	Tn4401a-1	ATTGA	ATTGA	137	151	7020-7118	Tn4401a	none	none	none	1	1	1	1	kpne	8	kpne_8	94	Tn4401a-1_ATTGA_ATTGA	76	194
ea223986-a675-4c00-9abd-209d3089e3a4	SAMN25988543	05/11/2016	pat	2220885	2220885_15	NA	NA	NA	NA	NA	NA	NA	NA	NA			Patient	AM1	acute med	Kpne-ST-643	KPC-2	10058	4	IncFIB|IncFII|IncHI2|IncHI2A	14	IS1A|IS1B|IS1F|IS6100|ISKox1|ISKpn1|ISKpn14|ISKpn21|ISKpn24|ISKpn28|ISKpn34|ISKpn6|ISKpn7|ISSen4	Tn4401a-1	AGTTG	AGTTG	131	113	7020-7118	Tn4401a	none	none	none	1	1	1	1	kpne	12	kpne_12	261	Tn4401a-1_AGTTG_AGTTG	65	287
ea28253d-5d27-446b-b395-e59eab91d7f8	SAMN25988542	12/12/2016	env	1954471	1954471_11	NA	NA	NA	NA	NA	NA	NA	NA	NA	T77	W3W4 Dom Rm Mop Sink lower	Mop_sink	W3_W4	cardiac	Koxy-ST-50	KPC-2	10058	5	IncFIB|IncFII|IncHI2|IncHI2A|IncN	11	IS1A|IS1B|IS5075|IS6100|IS903B|ISEc52|ISEcl1|ISKpn21|ISKpn6|ISKpn7|Tn5403	Tn4401a-1	AGTTG	AGTTG	79	87	7020-7118	Tn4401a	none	none	none	1	1	0	1	koxy	NA	koxy_NA	276	Tn4401a-1_AGTTG_AGTTG	66	304
ea2a9dcc-f642-4b55-83f1-ae9d30459430	SAMN25988541	22/11/2016	env	1953844	1953844_15	NA	NA	NA	NA	NA	NA	NA	NA	NA	F45	W45 Drug Room CHWB Drain	CHWB	W45	geratology	Eclo-ST-32	KPC-2	15216	2	IncFIB|IncFII	10	IS1R|IS1X4|IS5|IS5075|IS903B|ISKpn14|ISKpn25|ISKpn31|ISKpn6|ISKpn7	unknown-1	ATTGA	ATTGA	112	121	1487-1519|7020-7118	unknown	none	none	none	1	1	1	1	eclo	10	eclo_10	359	unknown-1_ATTGA_ATTGA	61	587
ea5c9117-3811-40e9-8eb0-88cdd692e3d8	SAMN25988540	02/02/2016	env	1950022	1950022_11	NA	NA	NA	NA	NA	NA	NA	NA	NA	T44	W4 Treatment Rm Utility Sink	Utility_sink	W4	cardiac	Eclo-ST-252	KPC-2	59417	5	IncFIB|IncFII|IncN|IncR|IncX3	9	IS1R|IS1X2|IS1X4|IS5075|IS6100|IS903B|ISKpn6|ISKpn7|ISKpn8	Tn4401a-1	TTGTG	TTGTG	187	100	7020-7118	Tn4401a	none	none	none	1	1	1	1	eclo	9	eclo_9	691	Tn4401a-1_TTGTG_TTGTG	73	554
ea7b1ecb-3c62-42c4-ac81-8b0104e07833	SAMN25988539	08/11/2016	env	1953677	1953677_13	NA	NA	NA	NA	NA	NA	NA	NA	NA	T10	W3 Day Rm CHWB Drain	CHWB	W3	cardiac	Eclo-ST-87	KPC-2	9907	3	IncFIB|IncHI2|IncHI2A	13	IS1B|IS26|IS5075|IS6100|IS629|ISEcl1|ISKox1|ISKpn21|ISKpn26|ISKpn6|ISKpn7|ISKpn8|ISSen4	Tn4401a-1	AGTTG|TATAT	AGTTG|TATAT	99|73	91|76	7020-7118	Tn4401a	none	none	none	1	1	1	1	eclo	20	eclo_20	312	Tn4401a-1_AGTTG|TATAT_AGTTG|TATAT	79	451
ea8eeee4-38e7-449c-a67b-5b5649d725ae	SAMN25988538	12/10/2016	env	1953028	1953028_11	NA	NA	NA	NA	NA	NA	NA	NA	NA	F46	W45 Drug Room Utility Sink	Utility_sink	W45	geratology	Eclo-ST-32	KPC-2	47160	2	IncFIB|IncFII	10	IS1R|IS1X4|IS5|IS903B|ISEc9|ISKpn14|ISKpn25|ISKpn31|ISKpn6|ISKpn7	Tn4401a-1	ATTGA	ATTGA	91	89	7020-7118	Tn4401a	none	none	none	1	1	1	1	eclo	10	eclo_10	732	Tn4401a-1_ATTGA_ATTGA	61	593
eab8be94-754d-4c48-95ae-0521edc36d1f	SAMN25988537	12/10/2016	pat	2219256	2219256_12	NA	NA	NA	NA	NA	NA	NA	NA	NA			Patient	AM1	acute med	Kpne-newST	KPC-2	18012	2	IncFIB|IncFII	11	IS2|IS4321R|IS6100|IS903B|ISEc33|ISKpn26|ISKpn31|ISKpn34|ISKpn6|ISKpn7|ISSen3	Tn4401a-1	ATTGA	ATTGA	123	100	7020-7118	Tn4401a	none	none	none	1	1	1	1	kpne	16	kpne_16	377	Tn4401a-1_ATTGA_ATTGA	61	712
eabb35ff-df45-4f94-8f86-61a81ad32e36	SAMN25988536	25/04/2016	env	1950528	1950528_11	NA	NA	NA	NA	NA	NA	NA	NA	NA	T44	W4 Treatment Rm Utility Sink	Utility_sink	W4	cardiac	Eclo-ST-252	KPC-2	59317	5	IncFIB|IncFII|IncN|IncR|IncX3	8	IS1R|IS1X2|IS1X4|IS5075|IS6100|ISKpn6|ISKpn7|ISKpn8	Tn4401a-1	TTGTG	TTGTG	62	58	7020-7118	Tn4401a	none	none	none	1	1	1	1	eclo	9	eclo_9	693	Tn4401a-1_TTGTG_TTGTG	73	555
eace7ed3-25d9-40a0-a3d5-24b7b46534ad	SAMN25988535	02/11/2016	env	1953532	1953532_21	NA	NA	NA	NA	NA	NA	NA	NA	NA	T33	W3 Dirty Util Sluice	Sluice_sluice_sink	W3	cardiac	Ecol-ST-12	KPC-2	10058	3	IncHI2|IncHI2A|IncQ1	20	IS100kyp|IS1397|IS186B|IS200C|IS6100|IS682|IS903B|ISEc13|ISEc16|ISEc20|ISEc38|ISEc40|ISEc41|ISEc42|ISKpn21|ISKpn26|ISKpn6|ISKpn7|ISKpn8|ISSen4	Tn4401a-1	AGTTG	AGTTG	88	87	7020-7118	Tn4401a	none	none	none	1	1	1	1	ecol	1	ecol_1	273	Tn4401a-1_AGTTG_AGTTG	96	11
eae701c5-c2f2-46d0-8182-126f74023f21	SAMN25988534	08/10/2016	pat	2041186	2041186_14	4965379	159489	04/10/2016	11/10/2016	Screen	CMFT in house PCR (TaqMan) CPE Screen	KLEBSIELLA PNEUMONIAE	Ertapenem	R			Patient	AM1	acute med	Kpne-ST-1828	KPC-2	29748	3	IncFIB|IncFII|IncR	14	IS186B|IS1B|IS1R|IS1X4|IS903|IS903B|ISEcl1|ISKpn1|ISKpn21|ISKpn6|ISKpn7|ISKpn8|ISPpu12|Tn5403	Tn4401a-1	ATTGA	ATATA	84	75	7020-7118	Tn4401a	none	none	none	1	1	1	1	kpne	7	kpne_7	10	Tn4401a-1_ATTGA_ATATA	76	212
eb2663d7-3c2d-47cc-a5cd-88d45a79bacd	SAMN25988533	12/10/2016	env	1953093	1953093_11	NA	NA	NA	NA	NA	NA	NA	NA	NA	A59	AM1 Drug Room HWB	HWB_drain	AM1	acute med	Kpne-ST-11	KPC-2	33846	2	IncFIB|IncFII	11	IS26|IS903B|ISEc9|ISEcl1|ISKpn1|ISKpn14|ISKpn18|ISKpn26|ISKpn28|ISKpn6|ISKpn7	Tn4401a-1	ATTGA	TGTTA	138	123	7020-7118	Tn4401a	none	none	none	1	1	1	1	kpne	11	kpne_11	6	Tn4401a-1_ATTGA_TGTTA	61	721
ebaa60da-3267-40c8-a4f5-f540ee7dd6b2	SAMN25988532	09/08/2016	env	1951675	1951675_21	NA	NA	NA	NA	NA	NA	NA	NA	NA	A13	AM1 Beds 3 6 Shower Drain	Shower_bath_drain	AM1	acute med	Kpne-ST-252	KPC-2	17024	2	IncFIB|IncFII	13	IS1A|IS1B|IS1F|IS1X4|IS5075|IS6100|ISEc22|ISKpn14|ISKpn24|ISKpn31|ISKpn6|ISKpn7|ISSen4	Tn4401a-1	ATTGA	ATTGA	29	29	7020-7118	Tn4401a	none	none	none	1	1	1	1	kpne	9	kpne_9	546	Tn4401a-1_ATTGA_ATTGA	61	277
ebb81782-137f-4c7c-830b-76c04c981587	SAMN25988531	31/10/2016	env	1953434	1953434_15	NA	NA	NA	NA	NA	NA	NA	NA	NA	F114	W46 Drug Room Utility Sink	Utility_sink	W46	geratology	Eclo-ST-32	KPC-2	10058	4	IncFII|IncHI2|IncHI2A|IncR	12	IS1F|IS1X4|IS5075|IS903B|ISEc33|ISEcl1|ISKpn26|ISKpn6|ISKpn7|ISKpn8|ISSen4|Tn5403	Tn4401a-1	AGTTG	AGTTG	185	198	7020-7118	Tn4401a	none	none	none	1	1	1	1	eclo	23	eclo_23	743	Tn4401a-1_AGTTG_AGTTG	90	512
ec01d399-a921-4c46-ba93-19a21a1fd638	SAMN25988530	08/11/2016	env	1953596	1953596_11	NA	NA	NA	NA	NA	NA	NA	NA	NA	F46	W45 Drug Room Utility Sink	Utility_sink	W45	geratology	Eclo-ST-32	KPC-2	47160	2	IncFIB|IncFII	11	IS1R|IS1X4|IS5|IS5075|IS903B|ISEc9|ISKpn14|ISKpn25|ISKpn31|ISKpn6|ISKpn7	Tn4401a-1	ATTGA	ATTGA	104	105	7020-7118	Tn4401a	none	none	none	1	1	1	1	eclo	10	eclo_10	729	Tn4401a-1_ATTGA_ATTGA	61	585
ec20ba13-03cd-4c9d-b034-635ab98aca5a	SAMN25988529	28/09/2016	env	1952699	1952699_15	NA	NA	NA	NA	NA	NA	NA	NA	NA	F45	W45 Drug Room CHWB Drain	CHWB	W45	geratology	Eclo-ST-32	KPC-2	25047	2	IncFIB|IncFII	11	IS1R|IS1X4|IS4321L|IS5|IS6100|IS903B|ISKpn14|ISKpn25|ISKpn31|ISKpn6|ISKpn7	Tn4401a-1	ATTGA	ATTGA	60	65	7020-7118	Tn4401a	none	none	none	1	1	1	1	eclo	10	eclo_10	782	Tn4401a-1_ATTGA_ATTGA	61	577
ec4e5b52-df3c-4a73-b49e-ebc04bdf3388	SAMN25988528	13/06/2016	pat	2023484	2023484_11	3654125	90294	10/06/2016	14/06/2016	Screen	CMFT in house PCR (TaqMan) CPE Screen	ENTEROBACTER CLOACAE COMPLEX	Ertapenem	R			Patient	W4	cardiac	Eclo-ST-88	KPC-2	35483	6	IncFIA|IncFIB|IncFII|IncHI2|IncHI2A|IncR	13	IS1B|IS1R|IS1X2|IS1X4|IS30|ISCfr1|ISEc36|ISKpn14|ISKpn26|ISKpn31|ISKpn6|ISKpn7|ISKpn8	Tn4401a-unknown	ATTGA	ATTGA	112	102	7020-7118	Tn4401a	C4121T	none	none	unknown	1	1	1	eclo	2	eclo_2	882	Tn4401a-unknown_ATTGA_ATTGA	51	415
ec58566e-a6b8-40be-9c9c-9a4862401481	SAMN25988527	26/07/2016	env	1951404	1951404_14	NA	NA	NA	NA	NA	NA	NA	NA	NA	A59	AM1 Drug Room HWB	HWB_drain	AM1	acute med	Kpne-ST-11	KPC-2	17478	3	IncFIB|IncFII|IncR	13	IS102|IS5075|IS6100|IS903B|ISEc9|ISEcl1|ISKpn14|ISKpn18|ISKpn26|ISKpn28|ISKpn31|ISKpn6|ISKpn7	Tn4401a-1	ATTGA	ATTGA	65	77	7020-7118	Tn4401a	none	none	none	1	1	1	1	kpne	11	kpne_11	469	Tn4401a-1_ATTGA_ATTGA	76	119
ec712408-06f9-4b84-97f7-a6e79fd23eb7	SAMN25988526	31/08/2016	env	1952166	1952166_14	NA	NA	NA	NA	NA	NA	NA	NA	NA	T77	W3W4 Dom Rm Mop Sink lower	Mop_sink	W3_W4	cardiac	Koxy-ST-50	KPC-2	10411	5	IncFIB|IncFII|IncHI2|IncHI2A|IncN	9	IS1A|IS1B|IS5075|IS6100|ISEcl1|ISKpn21|ISKpn6|ISKpn7|Tn5403	Tn4401a-1	AGTTG	AGTTG	94	74	7020-7118	Tn4401a	none	none	none	1	1	0	1	koxy	NA	koxy_NA	276	Tn4401a-1_AGTTG_AGTTG	66	306
ec7b86a8-3b46-4ef7-b06c-f7505976186f	SAMN25988525	21/07/2016	pat	2029317	2029317_11	3972400	137764	14/07/2016	23/07/2016	Screen	CMFT in house PCR (TaqMan) CPE Screen	KLEBSIELLA PNEUMONIAE	Meropenem	R			Patient	W45	geratology	Kpne-ST-1074	KPC-2	18010	2	IncFIB|IncR	14	IS1A|IS1S|IS1X2|IS2|IS5075|IS6100|ISKox1|ISKpn21|ISKpn31|ISKpn6|ISKpn7|ISSen3|ISSpu2|ISSty2	Tn4401a-1	ATTGA	ATTGA	63	58	7020-7118	Tn4401a	none	none	none	1	1	1	1	kpne	20	kpne_20	242	Tn4401a-1_ATTGA_ATTGA	87	353
ecabcc11-268b-4811-a2bc-51410a5088f7	SAMN25988524	12/12/2016	env	1954526	1954526_15	NA	NA	NA	NA	NA	NA	NA	NA	NA	F126	W46 Bed 28 Shower Drain	Shower_bath_drain	W46	geratology	Eclo-ST-45	KPC-2	10058	2	IncHI2|IncHI2A	10	IS1X4|IS26|IS6100|IS903B|ISEc36|ISEhe3|ISKpn26|ISKpn6|ISKpn7|ISKpn8	Tn4401a-1	AGTTG	AGTTG	113	101	7020-7118	Tn4401a	none	none	none	1	1	1	1	eclo	7	eclo_7	337	Tn4401a-1_AGTTG_AGTTG	93	684
ecfd5727-2ef2-4cd5-86b1-86ff6441213e	SAMN25988523	03/08/2016	pat	2214766	2214766_11	3762013	144420	04/07/2016	26/08/2016	Screen	CMFT Rapid PCR (Cepheid) CPE Screen	KLEBSIELLA PNEUMONIAE	Meropenem	R			Patient	AM1	acute med	Kpne-ST-252	KPC-2	17024	2	IncFIB|IncFII	13	IS1A|IS1B|IS1F|IS1X4|IS5075|IS6100|ISEc22|ISKpn14|ISKpn24|ISKpn31|ISKpn6|ISKpn7|ISSen4	Tn4401a-1	ATTGA	ATTGA	75	91	7020-7118	Tn4401a	none	none	none	1	1	1	1	kpne	9	kpne_9	569	Tn4401a-1_ATTGA_ATTGA	61	277
ed20dc6c-ef6b-47c9-84ca-5850f3b8499d	SAMN25988522	03/08/2016	env	1951595	1951595_21	NA	NA	NA	NA	NA	NA	NA	NA	NA	A95	AM2 Bed 11 Shower Drain	Shower_bath_drain	AM2	acute med	Eclo-ST-88	KPC-2	62795	4	IncFIB|IncFII|IncHI2|IncHI2A	14	IS1B|IS1X2|IS1X4|IS30|IS903B|ISCfr1|ISEc33|ISEc36|ISKpn14|ISKpn25|ISKpn31|ISKpn6|ISKpn7|ISKpn8	Tn4401a-1	ATTGA	ATTGA	60	65	7020-7118	Tn4401a	none	none	none	1	1	1	1	eclo	2	eclo_2	920	Tn4401a-1_ATTGA_ATTGA	65	431
ed485228-2f73-471b-88af-1bbd3693c5f6	SAMN25988521	27/12/2016	env	1954758	1954758_11	NA	NA	NA	NA	NA	NA	NA	NA	NA	A110	AM2 Bed 21 HWB Drain	HWB_drain	AM2	acute med	Kpne-ST-268	KPC-2	17478	2	IncFIB|IncFII	13	IS1F|IS6100|IS903B|ISEc9|ISEcl1|ISKpn1|ISKpn2|ISKpn26|ISKpn28|ISKpn31|ISKpn34|ISKpn6|ISKpn7	Tn4401a-1	ATTGA	ATTGA	68	70	7020-7118	Tn4401a	none	none	none	1	1	1	1	kpne	1	kpne_1	620	Tn4401a-1_ATTGA_ATTGA	61	533
ed69c7b5-f5e1-4948-b68e-aaee35cb7eb7	SAMN25988520	12/08/2016	pat	2215439	2215439_12	4855296	163648	31/07/2016	27/09/2016	Screen	CMFT Rapid PCR (Cepheid) CPE Screen	KLEBSIELLA PNEUMONIAE	Meropenem	R			Patient	AM1	acute med	Kpne-ST-252	KPC-2	17024	2	IncFIB|IncFII	14	IS102|IS1A|IS1B|IS1F|IS1X4|IS5075|IS6100|ISEc22|ISKpn14|ISKpn24|ISKpn31|ISKpn6|ISKpn7|ISSen4	Tn4401a-1	ATTGA	ATTGA	68	71	7020-7118	Tn4401a	none	none	none	1	1	1	1	kpne	9	kpne_9	553	Tn4401a-1_ATTGA_ATTGA	61	75
eda86a0b-e190-4e87-bb66-932296f45d05	SAMN25988519	24/10/2016	env	1953394	1953394_21	NA	NA	NA	NA	NA	NA	NA	NA	NA	T15	W3 Side Rm 3 HWB Drain	HWB_drain	W3	cardiac	Kpne-ST-478	KPC-2	74753	3	IncFIB|IncFII|IncR	9	IS1A|IS1X2|IS5075|ISKox1|ISKpn2|ISKpn31|ISKpn6|ISKpn7|ISSen3	Tn4401a-1	ATTGA	ATTGA	102	105	7020-7118	Tn4401a	none	none	none	1	1	1	1	kpne	14	kpne_14	10	Tn4401a-1_ATTGA_ATTGA	76	369
edce5797-8536-4685-a052-a9fe8b2bccd2	SAMN25988518	07/12/2016	env	1954338	1954338_11	NA	NA	NA	NA	NA	NA	NA	NA	NA	T62	W4 Shower Rm 2 Shower Drain	Shower_bath_drain	W4	cardiac	Citrobacter farmeri GTC 1319	KPC-2	48783	2	Col|ColpVC	10	IS1B|IS26|IS30H|IS5075|IS903B|ISEc9|ISKpn21|ISKpn6|ISKpn7|ISSen4	Tn4401a-1	AGAGT	AGAGT	267	234	7020-7118	Tn4401a	none	none	none	1	1	0	1	cfar	NA	cfar_NA	599	Tn4401a-1_AGAGT_AGAGT	6	450
ee05e328-7ee1-4199-83a3-00a894818647	SAMN25988517	24/10/2016	env	1953394	1953394_22	NA	NA	NA	NA	NA	NA	NA	NA	NA	T15	W3 Side Rm 3 HWB Drain	HWB_drain	W3	cardiac	Kpne-newST	KPC-2	23582	3	IncFIB|IncFII|IncR	10	IS1X4|IS2|ISKpn14|ISKpn21|ISKpn24|ISKpn26|ISKpn31|ISKpn34|ISKpn6|ISKpn7	Tn4401a-1	ATTGA	ATTGA	92	91	7020-7118	Tn4401a	none	none	none	1	1	1	1	kpne	8	kpne_8	68	Tn4401a-1_ATTGA_ATTGA	76	681
ee12c7de-de88-415c-bec6-8edef8754a61	SAMN25988516	02/10/2016	env	1952895	1952895_13	NA	NA	NA	NA	NA	NA	NA	NA	NA	F146	W46 Beds 8 11 Shower Drain	Shower_bath_drain	W46	geratology	Eclo-ST-32	KPC-2	54158	5	IncFIB|IncFII|IncHI2|IncHI2A|IncR	15	IS102|IS1247|IS1B|IS1X4|IS4321R|IS5075|ISEcl1|ISEhe3|ISKpn14|ISKpn26|ISKpn31|ISKpn6|ISKpn7|ISKpn8|ISSen4	Tn4401a-1	ATTGA	ATTGA	249	261	7020-7118	Tn4401a	none	none	none	1	1	1	1	eclo	13	eclo_13	434	Tn4401a-1_ATTGA_ATTGA	69	30
ee1ba613-4a43-46d2-a9d0-97f2cbb761eb	SAMN25988515	20/09/2016	pat	2217807	2217807_11	3660610	304944	14/09/2016	02/11/2016	Screen	CMFT Rapid PCR (Cepheid) CPE Screen	ENTEROBACTER AEROGENES	Meropenem	R			Patient	AM2	acute med	Kpne-newST	KPC-2	18012	1	IncFII	7	IS1R|IS5075|IS6100|ISKpn1|ISKpn31|ISKpn6|ISKpn7	Tn4401a-1	ATTGA	ATTGA	144	120	7020-7118	Tn4401a	none	none	none	1	1	1	1	kpne	28	kpne_28	250	Tn4401a-1_ATTGA_ATTGA	88	621
ee41279b-3398-465c-b6a1-a2a8e622f919	SAMN25988514	06/04/2016	env	1950428	1950428_15	NA	NA	NA	NA	NA	NA	NA	NA	NA	T44	W4 Treatment Rm Utility Sink	Utility_sink	W4	cardiac	Eclo-ST-252	KPC-2	44592	5	IncFIB|IncFII|IncN|IncR|IncX3	8	IS1R|IS1X2|IS1X4|IS5075|IS6100|ISKpn6|ISKpn7|ISKpn8	Tn4401a-1	TTGTG	TTGTG	83	62	7020-7118	Tn4401a	none	none	none	1	1	1	1	eclo	9	eclo_9	693	Tn4401a-1_TTGTG_TTGTG	73	555
ee5d4c32-6c4b-4634-af30-a93623231e64	SAMN25988513	16/08/2016	pat	2215699	2215699_15	4855296	163648	31/07/2016	27/09/2016	Screen	CMFT Rapid PCR (Cepheid) CPE Screen	KLEBSIELLA PNEUMONIAE	Ertapenem	R			Patient	AM1	acute med	Kpne-ST-252	KPC-2	17024	2	IncFIB|IncFII	13	IS1A|IS1B|IS1F|IS1X4|IS5075|IS6100|ISEc22|ISKpn14|ISKpn24|ISKpn31|ISKpn6|ISKpn7|ISSen4	Tn4401a-1	ATTGA	ATTGA	40	50	7020-7118	Tn4401a	none	none	none	1	1	1	1	kpne	9	kpne_9	589	Tn4401a-1_ATTGA_ATTGA	61	277
ee89fa44-30e3-4037-9bf0-b6c25e61dfdf	SAMN25988512	19/10/2016	env	1953216	1953216_14	NA	NA	NA	NA	NA	NA	NA	NA	NA	A128	AM2 Drug Room HWB	HWB_drain	AM2	acute med	Eclo-ST-24	KPC-2	62795	4	ColRNAI|IncA/C2|IncFIB|IncFII	14	IS1326|IS1353|IS1A|IS1X4|ISCfr1|ISEc14|ISEc52|ISEc9|ISKpn14|ISKpn25|ISKpn26|ISKpn31|ISKpn6|ISKpn7	Tn4401a-1	ATTGA	ATTGA	111	96	7020-7118	Tn4401a	none	none	none	1	1	1	1	eclo	11	eclo_11	970	Tn4401a-1_ATTGA_ATTGA	36	139
eefed2e2-7ccc-4f64-adbb-25d284ca2ea6	SAMN25988511	28/09/2016	env	1952661	1952661_21	NA	NA	NA	NA	NA	NA	NA	NA	NA	A61	AM1AM2 Dirty Util Sluice	Sluice_sluice_sink	AM1_AM2	acute med	Cfre-ST-22	KPC-2	12292	4	IncFIA|IncFIB|IncFII|IncN	12	IS1X2|IS30|IS3000|IS5075|ISCfr1|ISEc33|ISEc9|ISKpn21|ISKpn26|ISKpn31|ISKpn6|ISKpn7	Tn4401a-1	ATTGA	ATTGA	247	269	7020-7118	Tn4401a	none	none	none	1	1	1	1	cfre	2	cfre_2	496	Tn4401a-1_ATTGA_ATTGA	52	659
ef0123c6-555b-45da-a687-5b4763de5364	SAMN25988510	20/09/2016	env	1952485	1952485_11	NA	NA	NA	NA	NA	NA	NA	NA	NA	F114	W46 Drug Room Utility Sink	Utility_sink	W46	geratology	Kpne-ST-922	KPC-2	33961	2	IncFIB|IncFII	14	IS186B|IS1F|IS1X4|IS26|IS4321R|IS5075|ISEc22|ISKpn14|ISKpn21|ISKpn25|ISKpn31|ISKpn6|ISKpn7|ISPpu12	Tn4401a-1	ATTGA	ATTGA	119	126	7020-7118	Tn4401a	none	none	none	1	1	1	1	kpne	2	kpne_2	56	Tn4401a-1_ATTGA_ATTGA	61	229
ef07305f-1c13-4969-a6c1-0724417415da	SAMN25988509	18/10/2016	env	1953174	1953174_15	NA	NA	NA	NA	NA	NA	NA	NA	NA	F142	W46 Beds 12 15 Shower Drain	Shower_bath_drain	W46	geratology	Kpne-ST-2938	KPC-2	29801	4	Col|IncFIA|IncFIB|IncFII	19	IS186B|IS1A|IS1B|IS1F|IS1N|IS1R|IS1X2|IS26|IS903B|ISApu1|ISAs25|ISEc33|ISEc35|ISEc8|ISKpn21|ISKpn6|ISKpn7|ISKpn8|ISPpu12	Tn4401a-unknown	ATTGA	ATATA	87	89	7020-7118	Tn4401a	none	C2046S|C2081Y|A2088M|T2090Y|C2096Y|G2100S|C2102Y|A2105R|T2123Y|C2135Y|G2153R|T2155Y|C2164S|T2291Y|C2299Y|G2303R|G2306R|C2312S|G2321R|C2330Y|A2338R|T2339Y|G2348R|T2351Y|T2364Y|T2366Y|G2369S|G2375R|T2382Y|T2453K|G2459R|C2462Y|A2469R|T2477Y|C2483S|T2489Y|G2501K|G2510R|C2528Y|G2531R|A2532R|C2537Y|C2546Y|T2554Y|C2555M|C2556S|C2558S|A2567R|G2583R|C2586Y|G2588S|C2589Y|C2596S|A2597R|A2607R|A2609R|T2618Y|A2621R|A2626R|G2628R|A2666R|C2675Y|C2684Y|A2694M|T2696Y|C2705S|T2708K|A2716R|A2717R|C2747Y|T2760W|T2777Y|G2786S|A2788W|G3242K|C3521Y|C3554S|A3561R|A3577R|A3685R|G3687S|A3693M|T3698Y|T3708Y|C3710S|G3713R|C3716M|A3717W|G3725R|C3731Y|C3743M|T3752Y|C3758Y|C3770S|C3776Y|G3779S|G3785S|C3803S|C3806Y|G3812R|C3815Y|G3839S|T3845K|C3848Y|G3849R|G3850S|A3875R|G3881R|C3884Y|C3886Y|C3896Y|A3918R|G3920R|A3923R|A3935R|T3936Y|C3938Y|A3956W|A3957W|C3960Y|C3974Y|C3977Y|A3990R|A3998R|G4001R|G4004R|C4007Y|T4022Y|G4031R|C4034Y|G4040S|G4055S|C4079Y|A4083R|C4085S|C4089Y|C4091S|C4106M|G4112R|C4118S|C4127Y|T4151Y|A4170R|C4177S|G4203R|T4232Y|T4238Y|C4241M|G4243K|G4244K|G4247K|C4380S|G4394R|C4409S|G4412S|C4460Y|C4463S|A4464R|A4467M|G4487R|C4517Y|G4526R|T4529K|T4544Y|A4556R|C4559Y|C4562Y|G4565K|A4577R|T4580Y|C4584M|C4586Y|C4595Y|T4598Y|G4611R|T4616Y|G4622R|C4628Y|T4631K|C4641Y|T4649Y|T4661Y|A4688M|C4689M|C4699S|A4704R|T4712Y|A4727R|T4731Y|G4736S|G4738K|G4743S|C4748S	C103,G55|C107,T54|A110,C45|T107,C47|C110,T46|G107,C42|C109,T44|A110,G43|T100,C56|C103,T64|G97,A64|T97,C65|C101,G63|T79,C19|C84,T17|G83,A19|G83,A19|C82,G26|G82,A31|C79,T29|A87,G27|T82,C27|G87,A26|T86,C27|T84,C22|T89,C22|G84,C22|G87,A22|T79,C22|T77,G19|G70,A19|C74,T19|A66,G22|T73,C23|C73,G24|T70,C25|G76,T28|G77,A27|C80,T32|G82,A31|A86,G32|C84,T32|C88,T32|T93,C27|C98,A26|C99,G27|C96,G28|A99,G46|G95,A36|C99,T35|G100,C36|C103,T36|C97,G36|A98,G37|A103,G41|A101,G43|T100,C42|A93,G44|A103,G45|G101,A46|A105,G64|C101,T67|C96,T61|A98,C63|T96,C61|C92,G65|T94,G66|A95,G64|A91,G61|C96,T61|T93,A58|T95,C51|G96,C47|A95,T40|G78,T17|C97,T64|C96,G78|A98,G77|A96,G78|A90,G59|G97,C61|A94,C61|T89,C60|T91,C51|C89,G50|G91,A51|C90,A50|A89,T49|G89,A74|C90,T77|C86,A79|T81,C74|C82,T77|C84,G72|C80,T65|G85,C64|G91,C67|C85,G59|C86,T58|G80,A58|C85,T57|G75,C66|T75,G57|C73,T56|G72,A56|G75,C56|A79,G71|G78,A65|C79,T61|C81,T64|C86,T77|A79,G69|G83,A68|A83,G73|A85,G66|T85,C67|C84,T65|A91,T73|A89,T73|C93,T74|C92,T71|C92,T73|A94,G75|A84,G67|G86,A63|G91,A63|C92,T64|T90,C67|G93,A63|C93,T62|G86,C64|G90,C61|C90,T55|A92,G53|C93,G54|C90,T54|C90,G55|C87,A66|G89,A66|C88,G65|C84,T63|T85,C68|A86,G75|C90,G78|G94,A78|T88,C71|T88,C56|C91,A59|G92,T56|G94,T51|G91,T58|C93,G54|G97,A60|C94,G67|G92,C65|C96,T65|C95,G64|A87,G63|A89,C64|G90,A64|C100,T70|G100,A65|T97,G68|T93,C67|A99,G62|C101,T59|C100,T62|G95,T64|A97,G61|T91,C62|C90,A62|C87,T62|C90,T66|T84,C70|G95,A72|T90,C76|G97,A76|C100,T69|T94,G73|C103,T74|T94,C79|T95,C84|A92,C81|C97,A77|C99,G70|A96,G67|T93,C60|A100,G48|T100,C42|G100,C43|G97,T42|G98,C41|C98,G42	unknown	1	1	1	kpne	10	kpne_10	103	Tn4401a-unknown_ATTGA_ATATA	9	162
ef382d90-6a95-4898-bcf5-b6d644953bc5	SAMN25988508	15/09/2016	env	1952281	1952281_11	NA	NA	NA	NA	NA	NA	NA	NA	NA	F39	W45 Bed 7 Shower Drain	Shower_bath_drain	W45	geratology	Eclo-ST-190	KPC-2	10058	2	IncHI2|IncHI2A	9	IS1B|IS1X4|IS6100|IS903B|ISEc52|ISKpn26|ISKpn6|ISKpn7|ISKpn8	Tn4401a-1	AGTTG	AGTTG	165	165	7020-7118	Tn4401a	none	none	none	1	1	1	1	eclo	14	eclo_14	290	Tn4401a-1_AGTTG_AGTTG	93	445
ef59aa93-722c-4910-8acb-925f7df9c943	SAMN25988507	03/08/2016	pat	2031564	2031564_11	3779809	305384	27/07/2016	05/08/2016	Screen	CMFT in house PCR (TaqMan) CPE Screen	KLEBSIELLA PNEUMONIAE	Ertapenem	R			Patient	AM1	acute med	Kpne-ST-252	KPC-2	17024	3	IncFIB|IncFII|IncR	16	IS102|IS1A|IS1F|IS1X4|IS5075|IS6100|ISEc15|ISEc22|ISEcl1|ISKpn14|ISKpn24|ISKpn31|ISKpn6|ISKpn7|ISKpn8|ISSen4	Tn4401a-1	ATTGA	ATTGA	41	50	7020-7118	Tn4401a	none	none	none	1	1	1	1	kpne	9	kpne_9	596	Tn4401a-1_ATTGA_ATTGA	76	83
ef9c8a78-bcff-462a-90bd-ecffa8acc995	SAMN25988506	14/11/2016	env	1953776	1953776_14	NA	NA	NA	NA	NA	NA	NA	NA	NA	A95	AM2 Bed 11 Shower Drain	Shower_bath_drain	AM2	acute med	Cfre-ST-22	KPC-2	7739	4	IncFIA|IncFIB|IncFII|IncN	8	IS30|IS3000|IS6100|ISEc33|ISEc36|ISEc9|ISKpn26|ISKpn7	unknown-1	ATTGA	none	176	none	7020-7118|9223-10006	unknown	none	none	none	1	1	1	1	cfre	2	cfre_2	511	unknown-1_ATTGA_none	52	726
effdfcaf-425c-4786-8b6d-5f248985c845	SAMN25988505	06/12/2016	env	1954239	1954239_11	NA	NA	NA	NA	NA	NA	NA	NA	NA	A59	AM1 Drug Room HWB	HWB_drain	AM1	acute med	Kpne-ST-11	KPC-2	21080	2	IncFIB|IncFII	12	IS6100|IS903B|ISEc9|ISEcl1|ISKpn14|ISKpn18|ISKpn26|ISKpn28|ISKpn31|ISKpn6|ISKpn7|Tn5403	Tn4401a-1	ATTGA	ATTGA|TGTTA	131	11|157	7020-7118	Tn4401a	none	none	none	1	1	1	1	kpne	11	kpne_11	541	Tn4401a-1_ATTGA_ATTGA|TGTTA	61	751
f00e37ac-3c47-4b55-8090-985f07fbfbf8	SAMN25988504	01/12/2016	env	1954144	1954144_15	NA	NA	NA	NA	NA	NA	NA	NA	NA	T43	W4 Treatment Rm CHWB Drain	CHWB	W4	cardiac	Eclo-ST-32	KPC-2	24852	3	IncFIB|IncFII|IncR	12	IS186B|IS1X4|IS5075|ISKpn21|ISKpn26|ISKpn31|ISKpn34|ISKpn6|ISKpn7|ISSen3|ISSen4|ISSpu2	Tn4401a-1	ATTGA	ATTGA	114	138	7020-7118	Tn4401a	none	none	none	1	1	1	1	eclo	19	eclo_19	324	Tn4401a-1_ATTGA_ATTGA	76	272
f045520c-c689-4622-badd-e3608116487d	SAMN25988503	15/09/2016	env	1952387	1952387_13	NA	NA	NA	NA	NA	NA	NA	NA	NA	F113	W46 Drug Room CHWB Drain	CHWB	W46	geratology	Kpne-ST-922	KPC-2	25047	2	IncFIB|IncFII	14	IS186B|IS1F|IS1X4|IS4321R|IS5075|IS903B|ISEc22|ISEc9|ISKpn21|ISKpn25|ISKpn31|ISKpn6|ISKpn7|ISPpu12	Tn4401a-1	ATTGA	ATTGA	119	112	7020-7118	Tn4401a	none	none	none	1	1	1	1	kpne	2	kpne_2	483	Tn4401a-1_ATTGA_ATTGA	61	238
f06f7ee9-bf44-49d9-9f62-323770452713	SAMN25988502	16/11/2016	pat	2047338	2047338_24	3755249	9837	10/11/2016	22/11/2016	Screen	CMFT Rapid PCR (Cepheid) CPE Screen	ENTEROBACTER CLOACAE COMPLEX	Meropenem	R			Patient	AM1	acute med	Eclo-ST-175	KPC-2	10058	5	Col156|IncFII|IncHI2|IncHI2A|IncL/M	14	IS100kyp|IS186B|IS1X4|IS26|IS3|IS30|IS4|IS6100|IS903B|ISEc14|ISKpn6|ISKpn7|ISKpn8|ISSen4	Tn4401a-1	AGTTG	AGTTG	58	63	7020-7118	Tn4401a	none	none	none	1	1	1	1	eclo	15	eclo_15	315	Tn4401a-1_AGTTG_AGTTG	33	18
f0802b24-27b8-4683-ba3f-c60e159b188b	SAMN25988501	25/01/2016	env	2003040	2003040_21	NA	NA	NA	NA	NA	NA	NA	NA	NA	T8	W3W4 Doms Rm Mop Sink upper	Mop_sink	W3_W4	cardiac	Citrobacter sp. KTE151|Citrobacter braakii GTA-CB04|Citrobacter amalonaticus (GCA_000972645) GTA-817-RBA-P2	KPC-2	87706	4	Col|IncFIB|IncFII|IncN3	11	IS30|IS4321R|IS5708|IS6100|ISCfr1|ISEc33|ISEc36|ISKpn26|ISKpn31|ISKpn6|ISKpn7	Tn4401a-1	ATTGA	ATTGA	213	156	7020-7118	Tn4401a	none	none	none	1	1	1	1	cfre	12	cfre_12	861	Tn4401a-1_ATTGA_ATTGA	19	730
f0ca39ec-2575-4920-9fb7-d8056724f0bf	SAMN25988500	22/11/2016	env	1953923	1953923_15	NA	NA	NA	NA	NA	NA	NA	NA	NA	A46	AM1 Bed 22 Shower Drain	Shower_bath_drain	AM1	acute med	Kpne-ST-321	KPC-2	11682	3	IncFIB|IncFII|IncR	11	IS102|IS1A|IS1B|IS1F|IS903B|ISEc33|ISEcl1|ISKpn14|ISKpn6|ISKpn7|ISSen4	Tn4401a-1	ATTGA	ATTGA	176	205	7020-7118	Tn4401a	none	none	none	1	1	1	1	kpne	5	kpne_5	95	Tn4401a-1_ATTGA_ATTGA	76	79
f1241ed5-d094-46ad-a5f8-085dcdcd5a75	SAMN25988499	02/08/2016	env	1951507	1951507_11	NA	NA	NA	NA	NA	NA	NA	NA	NA	A74	AM2 Bed 2 Shower Drain	Shower_bath_drain	AM2	acute med	Eclo-ST-32	KPC-2	10058	5	IncFIB|IncFII|IncHI2|IncHI2A|IncR	14	IS1X4|IS5075|IS6100|IS903B|ISEc33|ISEcl1|ISKox1|ISKpn21|ISKpn26|ISKpn6|ISKpn7|ISKpn8|ISSen3|Tn5403	Tn4401a-1	AGTTG	AGTTG	33	36	7020-7118	Tn4401a	none	none	none	1	1	1	1	eclo	25	eclo_25	744	Tn4401a-1_AGTTG_AGTTG	69	699
f12fcc50-8dfa-47c0-b320-5b73538d630d	SAMN25988498	01/09/2016	pat	2035895	2035895_12	4716984	370726	10/08/2016	02/09/2016	Screen	CMFT in house PCR (TaqMan) CPE Screen	KLEBSIELLA OXYTOCA	Ertapenem	R			Patient	W4	cardiac	Koxy-ST-50	KPC-2	10166	5	IncFIB|IncFII|IncHI2|IncHI2A|IncN	11	IS1A|IS1B|IS5075|IS6100|IS903B|ISEc52|ISEcl1|ISKpn21|ISKpn6|ISKpn7|Tn5403	Tn4401a-1	AGTTG	AGTTG	84	85	7020-7118	Tn4401a	none	none	none	1	1	0	1	koxy	NA	koxy_NA	276	Tn4401a-1_AGTTG_AGTTG	66	304
f168eea6-9e32-41a0-89c1-6a78f0fb0d59	SAMN25988497	25/08/2016	env	1952033	1952033_12	NA	NA	NA	NA	NA	NA	NA	NA	NA	T10	W3 Day Rm CHWB Drain	CHWB	W3	cardiac	Eclo-ST-87	KPC-2	10058	3	IncFIB|IncHI2|IncHI2A	13	IS1X4|IS5075|IS6100|IS629|IS903B|ISEcl1|ISKox1|ISKpn21|ISKpn26|ISKpn6|ISKpn7|ISKpn8|ISSen4	Tn4401a-1	AGTTG	AGTTG	57	43	7020-7118	Tn4401a	none	none	none	1	1	1	1	eclo	20	eclo_20	312	Tn4401a-1_AGTTG_AGTTG	79	690
f2025e33-be90-4540-8092-440ea342b628	SAMN25988496	24/10/2016	env	1953393	1953393_21	NA	NA	NA	NA	NA	NA	NA	NA	NA	T14	W3 Side Rm 3 Toilet	Toilet	W3	cardiac	Kpne-ST-478	KPC-2	14771	3	IncFIB|IncFII|IncR	10	IS1A|IS1X2|IS5075|IS6100|ISKox1|ISKpn2|ISKpn31|ISKpn6|ISKpn7|ISSen3	Tn4401a-1	ATTGA	ATTGA	106	125	7020-7118	Tn4401a	none	none	none	1	1	1	1	kpne	14	kpne_14	542	Tn4401a-1_ATTGA_ATTGA	76	368
f2285845-39a0-484b-bde6-1f7e499682e5	SAMN25988495	12/10/2016	env	1953064	1953064_14	NA	NA	NA	NA	NA	NA	NA	NA	NA	A17	AM1 Beds 7 10 Shower Drain	Shower_bath_drain	AM1	acute med	Kpne-ST-1031	KPC-2	18012	2	IncFIB|IncFII	15	IS1A|IS1F|IS6100|IS903B|ISEc52|ISEc9|ISEcl1|ISKpn19|ISKpn21|ISKpn24|ISKpn31|ISKpn34|ISKpn6|ISKpn7|ISSen4	Tn4401a-1	ATTGA	ATTGA	148	148	7020-7118	Tn4401a	none	none	none	1	1	1	1	kpne	17	kpne_17	862	Tn4401a-1_ATTGA_ATTGA	61	333
f25abe89-fecd-4937-ab8d-d10c77f7624a	SAMN25988494	20/12/2016	env	1954597	1954597_15	NA	NA	NA	NA	NA	NA	NA	NA	NA	A59	AM1 Drug Room HWB	HWB_drain	AM1	acute med	Kpne-ST-11	KPC-2	17410	3	IncFIB|IncFII|IncR	11	IS102|IS26|IS903B|ISEc9|ISEcl1|ISKpn1|ISKpn14|ISKpn18|ISKpn28|ISKpn6|ISKpn7	Tn4401a-1	ATTGA	TGTTA	155	173	7020-7118	Tn4401a	none	none	none	1	1	1	1	kpne	11	kpne_11	6	Tn4401a-1_ATTGA_TGTTA	76	115
f26e5545-d170-4915-875f-6d7b93ae35ed	SAMN25988493	28/09/2016	env	1952797	1952797_15	NA	NA	NA	NA	NA	NA	NA	NA	NA	T62	W4 Shower Rm 2 Shower Drain	Shower_bath_drain	W4	cardiac	Kpne-newST	KPC-2	23582	3	IncFIB|IncFII|IncR	12	IS186B|IS1A|IS2|IS903B|ISEc52|ISKpn14|ISKpn21|ISKpn31|ISKpn34|ISKpn6|ISKpn7|ISSen4	Tn4401a-1	ATTGA	ATTGA	113	114	7020-7118	Tn4401a	none	none	none	1	1	1	1	kpne	8	kpne_8	74	Tn4401a-1_ATTGA_ATTGA	76	197
f2b41b85-f01f-4166-9253-fb135facc7e0	SAMN25988492	25/08/2016	env	1952033	1952033_11	NA	NA	NA	NA	NA	NA	NA	NA	NA	T10	W3 Day Rm CHWB Drain	CHWB	W3	cardiac	Eclo-ST-87	KPC-2	10058	3	IncFIB|IncHI2|IncHI2A	12	IS1X4|IS5075|IS6100|IS629|ISEcl1|ISKox1|ISKpn21|ISKpn26|ISKpn6|ISKpn7|ISKpn8|ISSen4	Tn4401a-1	AGTTG	AGTTG	76	46	7020-7118	Tn4401a	none	none	none	1	1	1	1	eclo	20	eclo_20	312	Tn4401a-1_AGTTG_AGTTG	79	694
f2d0ff8d-070b-4d1a-bd8c-be979ec59fa4	SAMN25988491	02/10/2016	env	1952862	1952862_12	NA	NA	NA	NA	NA	NA	NA	NA	NA	F99	W46 Bed 5 Shower Drain	Shower_bath_drain	W46	geratology	Kpne-ST-2938	KPC-2	29592	4	Col|IncFIA|IncFIB|IncFII	18	IS186B|IS1A|IS1B|IS1N|IS1X2|IS26|ISApu1|ISAs25|ISEc33|ISEc35|ISEc8|ISKpn21|ISKpn26|ISKpn6|ISKpn7|ISKpn8|ISPpu12|ISSen4	Tn4401a-unknown	ATTGA	ATATA	95	106	7020-7118	Tn4401a	none	C2046S|C2081Y|A2088M|T2090Y|C2096Y|G2100S|C2102Y|A2105R|T2123Y|C2135Y|G2153R|T2155Y|C2164S|T2291Y|C2299Y|G2303R|G2306R|C2312S|G2321R|C2330Y|A2338R|T2339Y|G2348R|T2351Y|T2364Y|T2366Y|G2369S|G2375R|T2382Y|T2453K|G2459R|C2462Y|A2469R|T2477Y|C2483S|T2489Y|G2501K|G2510R|C2528Y|G2531R|A2532R|C2537Y|C2546Y|T2554Y|C2555M|C2556S|C2558S|A2567R|G2583R|C2586Y|G2588S|C2589Y|C2596S|A2597R|A2607R|A2609R|T2618Y|A2621R|A2626R|G2628R|A2666R|C2675Y|C2684Y|A2694M|T2696Y|C2705S|T2708K|A2716R|A2717R|C2747Y|T2760W|T2777Y|G2786S|A2788W|G3185S|G3188R|G3191R|C3521Y|C3554S|A3561R|A3577R|A3600R|C3602S|T3608Y|G3609S|A3614R|A3623R|A3624M|G3626R|A3629W|T3630Y|A3639M|G3641R|T3644K|G3647R|T3649W|C3656Y|G3659S|A3685R|G3687S|A3693M|T3698Y|T3708Y|C3710S|G3713R|C3716M|A3717W|G3725R|C3731Y|C3743M|T3752Y|C3758Y|C3770S|C3776Y|G3779S|G3785S|C3803S|C3806Y|G3812R|C3815Y|G3839S|T3845K|C3848Y|G3849R|G3850S|A3875R|G3881R|C3884Y|C3886Y|C3896Y|A3918R|G3920R|A3923R|A3935R|T3936Y|C3938Y|A3956W|A3957W|C3960Y|C3974Y|C3977Y|A3990R|A3998R|G4001R|G4004R|C4007Y|T4022Y|G4031R|C4034Y|G4040S|G4055S|C4079Y|A4083R|C4085S|C4089Y|C4091S|C4106M|G4112R|C4118S|C4127Y|T4151Y|A4170R|C4177S|G4203R|T4232Y|T4238Y|C4241M|G4243K|G4244K|G4247K|C4380S|G4394R|C4409S|G4412S|C4460Y|C4463S|A4464R|A4467M|G4487R|C4517Y|G4526R|T4529K|T4544Y|A4556R|C4559Y|C4562Y|G4565K|A4577R|T4580Y|C4584M|C4586Y|C4595Y|T4598Y|G4611R|T4616Y|G4622R|C4628Y|T4631K|C4641Y|T4649Y|T4661Y|A4688M|C4689M|C4699S|A4704R|T4712Y|A4727R|T4731Y|G4736S|G4738K|G4743S|C4748S	C145,G96|C152,T115|A153,C95|T152,C91|C150,T89|G149,C90|C149,T90|A149,G90|T147,C120|C140,T115|G129,A117|T123,C119|C123,G122|T115,C43|C116,T43|G117,A43|G114,A41|C115,G52|G115,A54|C114,T53|A116,G47|T112,C47|G115,A47|T116,C45|T113,C34|T117,C34|G118,C34|G113,A33|T111,C33|T129,G39|G122,A38|C124,T38|A121,G44|T120,C47|C119,G49|T120,C52|G116,T52|G114,A57|C114,T46|G110,A45|A115,G46|C112,T49|C104,T46|T109,C42|C109,A43|C108,G43|C107,G43|A116,G82|G118,A61|C127,T58|G119,C59|C122,T61|C124,G61|A124,G61|A129,G78|A131,G79|T128,C82|A129,G81|A135,G83|G137,A82|A142,G102|C148,T102|C149,T101|A158,C95|T164,C98|C155,G96|T153,G99|A146,G100|A144,G102|C145,T103|T133,A102|T151,C88|G154,C75|A152,T72|G120,C20|G121,A20|G118,A19|C138,T87|C125,G98|A122,G104|A142,G107|A121,G27|C122,G27|T116,C26|G119,C25|A120,G25|A125,G26|A122,C26|G130,A25|A128,T25|T130,C26|A134,C25|G134,A26|T131,G26|G133,A26|T131,A26|C133,T33|G132,C32|A124,G73|G129,C76|A132,C72|T125,C72|T141,C45|C135,G46|G137,A44|C138,A45|A135,T46|G137,A82|C142,T91|C143,A100|T144,C97|C149,T95|C150,G101|C144,T98|G146,C99|G148,C105|C156,G111|C157,T106|G154,A109|C149,T110|G159,C115|T162,G95|C160,T93|G155,A93|G159,C97|A157,G117|G155,A112|C159,T112|C157,T111|C159,T127|A152,G111|G157,A103|A155,G110|A157,G98|T156,C94|C164,T94|A159,T95|A153,T100|C167,T103|C165,T114|C164,T116|A161,G113|A167,G89|G173,A85|G164,A88|C169,T87|T161,C111|G167,A104|C167,T106|G156,C104|G159,C114|C162,T101|A162,G106|C161,G105|C160,T106|C160,G106|C154,A118|G154,A115|C157,G115|C151,T113|T135,C122|A161,G126|C157,G127|G162,A127|T163,C128|T159,C117|C156,A114|G157,T112|G161,T115|G163,T114|C134,G82|G138,A89|C140,G98|G142,C98|C124,T94|C128,G87|A118,G91|A124,C92|G118,A100|C117,T102|G119,A90|T120,G94|T114,C98|A112,G89|C114,T85|C115,T83|G111,T85|A123,G84|T121,C83|C135,A84|C140,T84|C143,T94|T134,C94|G144,A106|T145,C103|G147,A106|C144,T104|T146,G105|C154,T108|T149,C106|T149,C116|A143,C109|C145,A111|C145,G105|A140,G103|T147,C93|A143,G69|T140,C70|G138,C65|G136,T66|G132,C68|C135,G66	unknown	1	1	1	kpne	10	kpne_10	98	Tn4401a-unknown_ATTGA_ATATA	9	175
f2d28a0f-aefa-4e30-9b17-a18aeafaeaa5	SAMN25988490	27/12/2016	env	1954795	1954795_11	NA	NA	NA	NA	NA	NA	NA	NA	NA	T8	W3W4 Doms Rm Mop Sink upper	Mop_sink	W3_W4	cardiac	Leclercia adecarboxylata ATCC 23216 = NBRC 102595 ATCC 23216	KPC-2	59856	3	IncFIB|IncFII|IncN	8	IS1F|IS4321R|ISKpn14|ISKpn25|ISKpn31|ISKpn6|ISKpn7|ISSpr2	Tn4401a-1	ATTGA	ATTGA	82	93	7020-7118	Tn4401a	none	none	none	1	1	0	1	lecl	NA	lecl_NA	1	Tn4401a-1_ATTGA_ATTGA	71	524
f2eeac7c-b4a0-4cc2-b86a-6489e15c7ce5	SAMN25988489	08/09/2016	pat	2036850	2036850_15	3984153	123508	08/09/2016	09/09/2016	Screen	CMFT in house PCR (TaqMan) CPE Screen	ESCHERICHIA VULNERIS	Meropenem	R			Patient	W4	cardiac	Escherichia vulneris NBRC 102420 (blue z-score)	KPC-2	10058	2	IncHI2|IncHI2A	10	IS1F|IS1X4|IS6100|IS903B|ISEc33|ISKpn26|ISKpn6|ISKpn7|ISKpn8|ISPpu12	Tn4401a-1	AGTTG	AGTTG	88	84	7020-7118	Tn4401a	none	none	none	1	1	0	1	evul	NA	evul_NA	255	Tn4401a-1_AGTTG_AGTTG	93	514
f2fcc20a-f40e-4d49-8ad9-7e76c1b27b5d	SAMN25988488	27/12/2016	env	1954721	1954721_15	NA	NA	NA	NA	NA	NA	NA	NA	NA	A73	AM2 Bed 2 HWB Drain	HWB_drain	AM2	acute med	Kpne-ST-11	KPC-2	17452	2	IncFIB|IncFII	12	IS1B|IS26|IS6100|ISEc9|ISKpn1|ISKpn14|ISKpn18|ISKpn26|ISKpn6|ISKpn7|ISKpn8|Tn5403	Tn4401a-1	AATAT	AATAT	29	53	7020-7118	Tn4401a	none	none	none	1	1	1	1	kpne	11	kpne_11	7	Tn4401a-1_AATAT_AATAT	61	454
f3149c15-4e6a-42f9-829e-19257733334e	SAMN25988487	24/10/2016	env	1953322	1953322_11	NA	NA	NA	NA	NA	NA	NA	NA	NA	F76	W45 Beds 8 11 HWB Drain	HWB_drain	W45	geratology	Eclo-ST-190	KPC-2	10058	3	IncFIB|IncHI2|IncHI2A	9	IS1X2|IS6100|IS903B|ISEhe3|ISKpn20|ISKpn26|ISKpn6|ISKpn7|ISKpn8	Tn4401a-1	AGTTG	AGTTG	143	121	7020-7118	Tn4401a	none	none	none	1	1	1	1	eclo	14	eclo_14	290	Tn4401a-1_AGTTG_AGTTG	79	672
f31f73e4-f887-45da-8ff2-56b8dc534434	SAMN25988486	06/12/2016	env	1954195	1954195_14	NA	NA	NA	NA	NA	NA	NA	NA	NA	A13	AM1 Beds 3 6 Shower Drain	Shower_bath_drain	AM1	acute med	Kpne-ST-1916	KPC-2	126104	3	IncFIA|IncFIB|IncFII	11	IS1F|IS1X2|IS1X4|IS4321R|IS903|IS903B|ISKpn28|ISKpn6|ISKpn7|ISSen4|Tn5403	Tn4401a-1	CTACA	CTACA	53	47	7020-7118	Tn4401a	none	none	none	1	1	1	1	kpne	18	kpne_18	457	Tn4401a-1_CTACA_CTACA	46	493
f354db05-a02f-4904-8b1f-9243720a2be5	SAMN25988485	02/11/2016	env	1953540	1953540_11	NA	NA	NA	NA	NA	NA	NA	NA	NA	T43	W4 Treatment Rm CHWB Drain	CHWB	W4	cardiac	Eclo-ST-32	KPC-2	25581	3	IncFIB|IncFII|IncR	12	IS186B|IS1X4|IS5075|ISKpn21|ISKpn26|ISKpn31|ISKpn34|ISKpn6|ISKpn7|ISSen3|ISSen4|ISSpu2	Tn4401a-1	ATTGA	ATTGA	171	150	7020-7118	Tn4401a	none	none	none	1	1	1	1	eclo	19	eclo_19	323	Tn4401a-1_ATTGA_ATTGA	76	272
f3a77c00-e483-4f4a-bc0b-74f2d0501dfb	SAMN25988484	12/12/2016	env	1954526	1954526_12	NA	NA	NA	NA	NA	NA	NA	NA	NA	F126	W46 Bed 28 Shower Drain	Shower_bath_drain	W46	geratology	Eclo-ST-45	KPC-2	10058	2	IncHI2|IncHI2A	9	IS1X4|IS6100|IS903B|ISEc36|ISEhe3|ISKpn26|ISKpn6|ISKpn7|ISKpn8	Tn4401a-1	AGTTG	AGTTG	99	100	7020-7118	Tn4401a	none	none	none	1	1	1	1	eclo	7	eclo_7	289	Tn4401a-1_AGTTG_AGTTG	93	707
f3c3e4e4-a69d-47dc-b213-d6bac90c3668	SAMN25988483	27/12/2016	env	1954801	1954801_13	NA	NA	NA	NA	NA	NA	NA	NA	NA	T43	W4 Treatment Rm CHWB Drain	CHWB	W4	cardiac	Eclo-ST-32	KPC-2	25578	3	IncFIB|IncFII|IncR	12	IS186B|IS1X4|IS26|IS5075|ISKpn21|ISKpn31|ISKpn34|ISKpn6|ISKpn7|ISSen3|ISSen4|ISSpu2	Tn4401a-1	ATTGA	ATTGA	150	134	7020-7118	Tn4401a	none	none	none	1	1	1	1	eclo	19	eclo_19	298	Tn4401a-1_ATTGA_ATTGA	76	267
f3c7d7f8-254d-4eed-87db-5a48d476d67c	SAMN25988482	22/11/2016	env	1953845	1953845_12	NA	NA	NA	NA	NA	NA	NA	NA	NA	F46	W45 Drug Room Utility Sink	Utility_sink	W45	geratology	Eclo-ST-32	KPC-2	47160	2	IncFIB|IncFII	11	IS1R|IS1X4|IS5|IS5075|IS903B|ISEc9|ISKpn14|ISKpn25|ISKpn31|ISKpn6|ISKpn7	Tn4401a-1	ATTGA	ATTGA	119	95	7020-7118	Tn4401a	none	none	none	1	1	1	1	eclo	10	eclo_10	772	Tn4401a-1_ATTGA_ATTGA	61	585
f4358b7d-eec4-40ca-9eb9-240638bbb559	SAMN25988481	12/10/2016	env	1953064	1953064_13	NA	NA	NA	NA	NA	NA	NA	NA	NA	A17	AM1 Beds 7 10 Shower Drain	Shower_bath_drain	AM1	acute med	Kpne-ST-1031	KPC-2	18012	2	IncFIB|IncFII	14	IS1A|IS6100|IS903B|ISEc52|ISEc9|ISEcl1|ISKpn19|ISKpn21|ISKpn24|ISKpn31|ISKpn34|ISKpn6|ISKpn7|ISSen4	Tn4401a-1	ATTGA	ATTGA	122	104	7020-7118	Tn4401a	none	none	none	1	1	1	1	kpne	17	kpne_17	862	Tn4401a-1_ATTGA_ATTGA	61	403
f442f06c-4988-4ae5-abda-a1b78e09b5a8	SAMN25988480	15/09/2016	env	1952386	1952386_14	NA	NA	NA	NA	NA	NA	NA	NA	NA	F45	W45 Drug Room CHWB Drain	CHWB	W45	geratology	Eclo-ST-32	KPC-2	39539	2	IncFIB|IncFII	10	IS1R|IS1X4|IS5075|IS6100|IS903B|ISKpn14|ISKpn25|ISKpn31|ISKpn6|ISKpn7	Tn4401a-1	ATTGA	ATTGA	109	76	7020-7118	Tn4401a	none	none	none	1	1	1	1	eclo	10	eclo_10	708	Tn4401a-1_ATTGA_ATTGA	61	598
f477a5be-64ca-4dd0-8062-de93715139f8	SAMN25988479	25/08/2016	env	1951952	1951952_21	NA	NA	NA	NA	NA	NA	NA	NA	NA	F45	W45 Drug Room CHWB Drain	CHWB	W45	geratology	Cfre_newST_newAllele	KPC-2	26838	2	IncFIB|IncFII	10	IS1X4|IS5|IS6100|ISEc9|ISEcl1|ISKpn14|ISKpn25|ISKpn31|ISKpn6|ISKpn7	Tn4401a-1	ATTGA	ATTGA	48	58	7020-7118	Tn4401a	none	none	none	1	1	1	1	cfre	4	cfre_4	672	Tn4401a-1_ATTGA_ATTGA	61	689
f478a90e-e23e-4051-9077-e531af8d6244	SAMN25988478	12/10/2016	env	1953027	1953027_14	NA	NA	NA	NA	NA	NA	NA	NA	NA	F45	W45 Drug Room CHWB Drain	CHWB	W45	geratology	Eclo-ST-32	KPC-2	41736	2	IncFIB|IncFII	11	IS1R|IS1X4|IS5|IS5075|IS6100|IS903B|ISKpn14|ISKpn25|ISKpn31|ISKpn6|ISKpn7	Tn4401a-1	ATTGA	ATTGA	97	113	7020-7118	Tn4401a	none	none	none	1	1	1	1	eclo	10	eclo_10	719	Tn4401a-1_ATTGA_ATTGA	61	581
f4daf6fd-cead-4a92-b65c-2ebab605cf29	SAMN25988477	20/12/2016	env	1954597	1954597_11	NA	NA	NA	NA	NA	NA	NA	NA	NA	A59	AM1 Drug Room HWB	HWB_drain	AM1	acute med	Kpne-ST-11	KPC-2	17249	3	IncFIB|IncFII|IncR	10	IS102|IS903B|ISEc9|ISEcl1|ISKpn14|ISKpn18|ISKpn28|ISKpn6|ISKpn7|Tn5403	Tn4401a-1	ATTGA	TGTTA	174	184	7020-7118	Tn4401a	none	none	none	1	1	1	1	kpne	11	kpne_11	450	Tn4401a-1_ATTGA_TGTTA	76	123
f5008282-9566-4422-aa01-1e61614bf5b7	SAMN25988476	10/08/2016	env	1951762	1951762_14	NA	NA	NA	NA	NA	NA	NA	NA	NA	F45	W45 Drug Room CHWB Drain	CHWB	W45	geratology	Eclo-ST-32	KPC-2	26967	2	IncFIB|IncFII	10	IS1R|IS1X4|IS5|IS6100|IS903B|ISKpn14|ISKpn25|ISKpn31|ISKpn6|ISKpn7	Tn4401a-1	ATTGA	ATTGA	84	88	7020-7118	Tn4401a	none	none	none	1	1	1	1	eclo	10	eclo_10	755	Tn4401a-1_ATTGA_ATTGA	61	588
f506af1e-bf8c-43f5-956a-3673fb7714ba	SAMN25988475	15/09/2016	env	1952356	1952356_13	NA	NA	NA	NA	NA	NA	NA	NA	NA	T12	W3 Side Rm 2 CHWB Drain	CHWB	W3	cardiac	Kpne-ST-268	KPC-2	12265	3	IncFIA|IncFIB|IncFII	12	IS1F|IS6100|ISEc9|ISEcl1|ISKpn1|ISKpn2|ISKpn26|ISKpn28|ISKpn31|ISKpn34|ISKpn6|ISKpn7	unknown-1	ATTGA|TAAAA	ATTGA|TAAAA	265|52	311|40	856-916|1482-1530|7020-7118	unknown	none	none	none	1	1	1	1	kpne	1	kpne_1	666	unknown-1_ATTGA|TAAAA_ATTGA|TAAAA	46	538
f521a8dc-2cf4-4184-b026-e2de795d2880	SAMN25988474	05/07/2016	env	1950995	1950995_13	NA	NA	NA	NA	NA	NA	NA	NA	NA	T10	W3 Day Rm CHWB Drain	CHWB	W3	cardiac	Eclo-ST-87	KPC-2	10058	3	IncFIB|IncHI2|IncHI2A	13	IS1X4|IS5075|IS6100|IS629|IS903B|ISEcl1|ISKox1|ISKpn21|ISKpn26|ISKpn6|ISKpn7|ISKpn8|ISSen4	Tn4401a-1	AGTTG	AGTTG	40	47	7020-7118	Tn4401a	none	none	none	1	1	1	1	eclo	20	eclo_20	357	Tn4401a-1_AGTTG_AGTTG	79	690
f5254756-563e-4f96-a91d-3ac5a9288fc8	SAMN25988473	29/11/2016	env	1954109	1954109_14	NA	NA	NA	NA	NA	NA	NA	NA	NA	A90	AM2 Beds 17 20 Shower Drain	Shower_bath_drain	AM2	acute med	Kpne-ST-12	KPC-2	41565	3	IncFIA|IncFIB|IncFII	12	IS1B|IS5075|IS6100|IS903|IS903B|ISKpn14|ISKpn2|ISKpn21|ISKpn25|ISKpn26|ISKpn31|ISKpn7	Tn4401a-1	ATTGA	ATTGA	101	94	7020-7118	Tn4401a	none	none	none	1	1	1	1	kpne	39	kpne_39	234	Tn4401a-1_ATTGA_ATTGA	46	466
f563d7f6-70b5-4879-8ac7-a2a1413daedc	SAMN25988472	12/12/2016	env	1954500	1954500_22	NA	NA	NA	NA	NA	NA	NA	NA	NA	F89	W46 Bed 3 HWB Drain	HWB_drain	W46	geratology	Cfre-ST-116	KPC-2	64901	4	IncFIA|IncFIB|IncFII|IncX3	15	IS1F|IS26|IS3000|IS6100|IS903B|ISCfr1|ISEc22|ISEc33|ISEc36|ISEc8|ISKpn31|ISKpn6|ISKpn7|ISVsa5|Tn5403	Tn4401a-1	ATTGA	ATTGA	107	146	7020-7118	Tn4401a	none	none	none	1	1	1	1	cfre	6	cfre_6	820	Tn4401a-1_ATTGA_ATTGA	54	518
f56b159d-0b5e-4847-89d1-e61befacbfaf	SAMN25988471	15/09/2016	env	1952378	1952378_22	NA	NA	NA	NA	NA	NA	NA	NA	NA	A61	AM1AM2 Dirty Util Sluice	Sluice_sluice_sink	AM1_AM2	acute med	Raoultella ornithinolytica	KPC-2	9909	4	IncFIA|IncFII|IncHI1A|IncHI1B	15	IS1A|IS5|IS5708|IS6100|ISEc22|ISEc33|ISEc36|ISEcl1|ISKox1|ISKpn21|ISKpn31|ISKpn6|ISKpn7|ISKpn8|ISVsa5	Tn4401a-1	ATAAT|ATTGA	ATAAT|ATTGA	85|67	74|88	7020-7118	Tn4401a	none	none	none	1	1	1	1	rorn	1	rorn_1	512	Tn4401a-1_ATAAT|ATTGA_ATAAT|ATTGA	57	396
f5a782ec-9e36-44da-81d0-6f9efef29ea5	SAMN25988470	31/08/2016	env	1952153	1952153_13	NA	NA	NA	NA	NA	NA	NA	NA	NA	A128	AM2 Drug Room HWB	HWB_drain	AM2	acute med	Eclo-ST-24	KPC-2	9908	4	ColRNAI|IncA/C2|IncFIB|IncFII	14	IS1326|IS1353|IS1A|IS1X4|ISCfr1|ISEc14|ISEc52|ISEc9|ISKpn14|ISKpn25|ISKpn26|ISKpn31|ISKpn6|ISKpn7	Tn4401a-1	ATTGA|TAATA|TTCTC	ATTGA|TAATA	115|75|13	81|70	7020-7118	Tn4401a	none	none	none	1	1	1	1	eclo	11	eclo_11	943	Tn4401a-1_ATTGA|TAATA|TTCTC_ATTGA|TAATA	36	139
f5d28544-ea59-4933-b63a-35f6b3e63338	SAMN25988469	06/12/2016	env	1954277	1954277_15	NA	NA	NA	NA	NA	NA	NA	NA	NA	F47	W45 Treatment Room CHWB Drain	CHWB	W45	geratology	Eclo-ST-32	KPC-2	56227	4	IncFIB|IncFII|IncHI2|IncHI2A	10	IS1R|IS1X4|IS6100|IS903B|ISKpn14|ISKpn25|ISKpn31|ISKpn6|ISKpn7|ISKpn8	Tn4401a-1	ATTGA	ATTGA	97	74	7020-7118	Tn4401a	none	none	none	1	1	1	1	eclo	10	eclo_10	307	Tn4401a-1_ATTGA_ATTGA	65	609
f5d44bbe-ac7a-4eef-a4c7-4f41f87b0f3a	SAMN25988468	31/10/2016	env	1953521	1953521_22	NA	NA	NA	NA	NA	NA	NA	NA	NA	A127	AM2 Beds 25 28 Shower Drain	Shower_bath_drain	AM2	acute med	Cfre-ST-114	KPC-2	18706	2	IncFIB|IncN	11	IS1A|IS1B|IS30|IS6100|IS903B|ISCfr1|ISEc36|ISKpn31|ISKpn6|ISKpn7|ISSen4	Tn4401a-1	ATTGA	ATTGA	364	442	7020-7118	Tn4401a	none	none	none	1	1	1	1	cfre	3	cfre_3	832	Tn4401a-1_ATTGA_ATTGA	84	298
f5e04b4d-7ec4-4c08-9ca5-41d601e909b3	SAMN25988467	06/12/2016	env	1954239	1954239_13	NA	NA	NA	NA	NA	NA	NA	NA	NA	A59	AM1 Drug Room HWB	HWB_drain	AM1	acute med	Kpne-ST-11	KPC-2	16886	3	IncFIB|IncFII|IncR	10	IS102|IS26|IS903B|ISEc9|ISEcl1|ISKpn14|ISKpn18|ISKpn28|ISKpn6|ISKpn7	Tn4401a-1	ATTGA	TGTTA	249	264	7020-7118	Tn4401a	none	none	none	1	1	1	1	kpne	11	kpne_11	6	Tn4401a-1_ATTGA_TGTTA	76	117
f628e950-1df2-4cca-9fea-5e293d3302b6	SAMN25988466	25/05/2016	pat	2020790	2020790_24	NA	NA	NA	NA	NA	NA	NA	NA	NA			Patient	W4	cardiac	Ecol-ST-410	KPC-2	59853	4	IncB/O/K/Z|IncFIA|IncFIB|IncFII	13	IS100kyp|IS150|IS30|IS609|IS6100|ISEc1|ISEc9|ISKpn14|ISKpn25|ISKpn26|ISKpn31|ISKpn6|ISKpn7		ATTGA	ATTGA	98	93	7020-7118	Tn4401a	none	none			NA	NA	NA	ecol	5	ecol_5	NA	_ATTGA_ATTGA	43	17
f647ce3e-9bcb-48db-a19e-8e2da8fe342a	SAMN25988465	22/11/2016	env	1953933	1953933_14	NA	NA	NA	NA	NA	NA	NA	NA	NA	A59	AM1 Drug Room HWB	HWB_drain	AM1	acute med	Kpne-ST-11	KPC-2	22099	3	IncFIB|IncFII|IncR	12	IS102|IS26|IS903B|ISEc9|ISEcl1|ISKpn1|ISKpn14|ISKpn18|ISKpn26|ISKpn28|ISKpn6|ISKpn7	unknown-1	ATTGA	TGTTA	301	293	1488-1514|7020-7118	unknown	none	none	none	1	1	1	1	kpne	11	kpne_11	6	unknown-1_ATTGA_TGTTA	76	114
f66839cf-d600-41b8-83e4-120865c5a8e9	SAMN25988464	18/10/2016	env	1953174	1953174_14	NA	NA	NA	NA	NA	NA	NA	NA	NA	F142	W46 Beds 12 15 Shower Drain	Shower_bath_drain	W46	geratology	Kpne-ST-2938	KPC-2	29801	4	Col|IncFIA|IncFIB|IncFII	18	IS186B|IS1A|IS1B|IS1F|IS1N|IS1R|IS26|IS903B|ISApu1|ISAs25|ISEc33|ISEc35|ISEc8|ISKpn21|ISKpn6|ISKpn7|ISKpn8|ISPpu12	Tn4401a-unknown	ATTGA	ATATA	73	111	7020-7118	Tn4401a	none	C2046S|C2081Y|A2088M|T2090Y|C2096Y|G2100S|C2102Y|A2105R|T2123Y|C2135Y|G2153R|T2155Y|C2164S|T2291Y|C2299Y|G2303R|G2306R|C2312S|G2321R|C2330Y|A2338R|T2339Y|G2348R|T2351Y|T2364Y|T2366Y|G2369S|G2375R|T2382Y|T2453K|G2459R|C2462Y|A2469R|T2477Y|C2483S|T2489Y|G2501K|G2510R|C2528Y|G2531R|A2532R|C2537Y|C2546Y|T2554Y|C2555M|C2556S|C2558S|A2567R|G2583R|C2586Y|G2588S|C2589Y|C2596S|A2597R|A2607R|A2609R|T2618Y|A2621R|A2626R|G2628R|A2666R|C2675Y|C2684Y|A2694M|T2696Y|C2705S|T2708K|A2716R|A2717R|C2747Y|T2760W|T2777Y|G2786S|A2788W|G3242K|C3521Y|C3554S|A3561R|A3577R|A3600R|C3602S|T3608Y|A3685R|G3687S|A3693M|T3698Y|T3708Y|C3710S|G3713R|C3716M|A3717W|G3725R|C3731Y|C3743M|T3752Y|C3758Y|C3770S|C3776Y|G3779S|G3785S|C3803S|C3806Y|G3812R|C3815Y|G3839S|T3845K|C3848Y|G3849R|G3850S|A3875R|G3881R|C3884Y|C3886Y|C3896Y|A3918R|G3920R|A3923R|A3935R|T3936Y|C3938Y|A3956W|A3957W|C3960Y|C3974Y|C3977Y|A3990R|A3998R|G4001R|G4004R|C4007Y|T4022Y|G4031R|C4034Y|G4040S|G4055S|C4079Y|A4083R|C4085S|C4089Y|C4091S|C4106M|G4112R|C4118S|C4127Y|T4151Y|A4170R|C4177S|G4203R|T4232Y|T4238Y|C4241M|G4243K|G4244K|G4247K|C4380S|G4394R|C4409S|G4412S|C4460Y|C4463S|A4464R|A4467M|G4487R|C4517Y|G4526R|T4529K|T4544Y|A4556R|C4559Y|C4562Y|G4565K|A4577R|T4580Y|C4584M|C4586Y|C4595Y|T4598Y|G4611R|T4616Y|G4622R|C4628Y|T4631K|C4641Y|T4649Y|T4661Y|A4688M|C4689M|C4699S|A4704R|T4712Y|A4727R|T4731Y|G4736S|G4738K|G4743S|C4748S	C119,G66|C105,T71|A101,C60|T99,C58|C95,T60|G88,C60|C91,T60|A88,G63|T84,C76|C91,T77|G88,A69|T81,C68|C83,G74|T80,C30|C80,T29|G74,A30|G78,A29|C78,G34|G78,A35|C77,T35|A73,G26|T74,C26|G86,A26|T82,C26|T78,C18|T76,C19|G79,C19|G80,A20|T81,C19|T95,G27|G90,A26|C92,T29|A86,G31|T90,C30|C94,G36|T96,C38|G90,T42|G91,A48|C93,T40|G93,A41|A92,G41|C91,T42|C81,T39|T82,C37|C81,A37|C85,G37|C81,G36|A82,G52|G86,A42|C88,T41|G92,C40|C89,T41|C90,G41|A90,G42|A90,G50|A92,G53|T95,C52|A94,G51|A93,G54|G96,A55|A103,G65|C105,T68|C103,T63|A111,C62|T110,C63|C106,G59|T106,G58|A108,G62|A108,G62|C122,T59|T112,A50|T113,C51|G114,C35|A113,T34|G70,T13|C108,T72|C98,G81|A104,G87|A103,G81|A110,G17|C112,G17|T110,C17|A129,G52|G131,C53|A132,C53|T139,C51|T131,C39|C131,G39|G127,A40|C128,A39|A128,T41|G118,A65|C122,T67|C119,A73|T117,C70|C118,T72|C113,G74|C108,T74|G106,C73|G114,C73|C106,G82|C103,T81|G108,A80|C109,T80|G106,C85|T102,G75|C99,T72|G100,A76|G98,C75|A114,G87|G107,A78|C103,T73|C104,T78|C117,T90|A120,G80|G119,A80|A122,G82|A110,G69|T115,C66|C114,T68|A110,T69|A111,T69|C114,T65|C109,T72|C105,T74|A102,G75|A106,G66|G110,A65|G106,A65|C110,T66|T107,C84|G106,A75|C106,T73|G98,C68|G93,C71|C103,T73|A102,G73|C108,G69|C105,T70|C104,G70|C104,A90|G98,A91|C99,G92|C90,T81|T94,C85|A102,G84|C101,G82|G102,A83|T98,C76|T98,C66|C97,A61|G103,T64|G97,T63|G98,T64|C88,G62|G88,A67|C89,G64|G88,C64|C100,T62|C101,G62|A100,G61|A98,C63|G97,A72|C97,T68|G93,A68|T92,G68|T96,C72|A97,G59|C99,T59|C102,T57|G99,T57|A97,G53|T99,C57|C90,A54|C87,T53|C90,T62|T85,C59|G93,A62|T93,C64|G93,A60|C90,T65|T90,G66|C91,T74|T85,C78|T93,C78|A89,C74|C91,A74|C88,G71|A87,G73|T87,C68|A90,G54|T97,C53|G93,C49|G90,T51|G92,C50|C89,G44	unknown	1	1	1	kpne	10	kpne_10	101	Tn4401a-unknown_ATTGA_ATATA	9	166
f68f1a0c-acad-46d8-be8c-5e8a0c10ab41	SAMN25988463	24/10/2016	env	1953351	1953351_14	NA	NA	NA	NA	NA	NA	NA	NA	NA	A38	AM1 Kitchen HWB Drain	HWB_drain	AM1	acute med	Eclo_newST_newAllele	KPC-2	71549	4	IncFIB|IncFII|IncHI2|IncHI2A	10	IS1B|IS30|IS6100|ISKpn14|ISKpn25|ISKpn26|ISKpn31|ISKpn6|ISKpn7|ISKpn8	Tn4401a-1	ATTGA	ATTGA	135	115	7020-7118	Tn4401a	none	none	none	1	1	1	1	eclo	22	eclo_22	346	Tn4401a-1_ATTGA_ATTGA	65	462
f69f89b8-3f02-4bdf-8af4-23864fcfff5a	SAMN25988462	27/12/2016	env	1954794	1954794_15	NA	NA	NA	NA	NA	NA	NA	NA	NA	T7	W3W4 Dom Rm CHWB Drain	CHWB	W3_W4	cardiac	Eclo-ST-32	KPC-2	53725	5	IncFIB|IncFII|IncHI2|IncHI2A|IncR	14	IS102|IS1247|IS1B|IS1X4|IS4321R|ISEcl1|ISEhe3|ISKpn14|ISKpn26|ISKpn31|ISKpn6|ISKpn7|ISKpn8|ISSen4	Tn4401a-1	ATTGA	ATTGA	107	117	7020-7118	Tn4401a	none	none	none	1	1	1	1	eclo	13	eclo_13	421	Tn4401a-1_ATTGA_ATTGA	69	35
f70cfbad-d7b0-43ee-b3fd-39c0d88ebcb9	SAMN25988461	21/07/2016	pat	2029317	2029317_14	3972400	137764	14/07/2016	23/07/2016	Screen	CMFT in house PCR (TaqMan) CPE Screen	KLEBSIELLA PNEUMONIAE	Meropenem	R			Patient	W45	geratology	Kpne-ST-1074	KPC-2	18010	2	IncFIB|IncR	14	IS1A|IS1S|IS1X2|IS2|IS5075|IS6100|ISKox1|ISKpn21|ISKpn31|ISKpn6|ISKpn7|ISSen3|ISSpu2|ISSty2	Tn4401a-1	ATTGA	ATTGA	96	86	7020-7118	Tn4401a	none	none	none	1	1	1	1	kpne	20	kpne_20	243	Tn4401a-1_ATTGA_ATTGA	87	353
f770d2c6-c83e-4eab-954f-7f2b572ae3d3	SAMN25988460	20/07/2016	env	1951202	1951202_15	NA	NA	NA	NA	NA	NA	NA	NA	NA	F138	W46 Beds 16 19 Shower Drain	Shower_bath_drain	W46	geratology	Cfre-ST-22	KPC-2	20222	3	IncFIA|IncFIB|IncFII	9	IS30|IS3000|ISEc33|ISEc36|ISKpn14|ISKpn26|ISKpn31|ISKpn6|ISKpn7	Tn4401a-1	ATTGA	ATTGA	166	174	7020-7118	Tn4401a	none	none	none	1	1	1	1	cfre	2	cfre_2	170	Tn4401a-1_ATTGA_ATTGA	46	728
f7a63495-aa5e-4c1b-8e89-9b1bbf084266	SAMN25988459	12/12/2016	env	1954532	1954532_11	NA	NA	NA	NA	NA	NA	NA	NA	NA	F134	W46 Beds 20 23 Shower Drain	Shower_bath_drain	W46	geratology	Eclo_newST_newAllele	KPC-2	10236	2	IncHI2|IncHI2A	8	IS1B|IS6100|IS903B|ISKpn21|ISKpn26|ISKpn6|ISKpn7|ISKpn8	Tn4401a-1	AGTTG	AGTTG	74	94	7020-7118	Tn4401a	none	none	none	1	1	1	1	eclo	1	eclo_1	293	Tn4401a-1_AGTTG_AGTTG	93	475
f7d45451-4043-4381-a4ec-8934887135bf	SAMN25988458	29/11/2016	env	1954103	1954103_12	NA	NA	NA	NA	NA	NA	NA	NA	NA	A90	AM2 Beds 17 20 Shower Drain	Shower_bath_drain	AM2	acute med	Kpne-ST-268	KPC-2	17478	2	IncFIB|IncFII	13	IS1F|IS6100|IS903B|ISEc9|ISEcl1|ISKpn1|ISKpn2|ISKpn26|ISKpn28|ISKpn31|ISKpn34|ISKpn6|ISKpn7	Tn4401a-1	ATTGA	ATTGA	83	106	7020-7118	Tn4401a	none	none	none	1	1	1	1	kpne	1	kpne_1	612	Tn4401a-1_ATTGA_ATTGA	61	533
f828a908-2137-404f-9e5b-7730f760b7de	SAMN25988457	05/10/2016	env	1952990	1952990_14	NA	NA	NA	NA	NA	NA	NA	NA	NA	A128	AM2 Drug Room HWB	HWB_drain	AM2	acute med	Cfre-ST-22	KPC-2	20223	3	IncFIA|IncFIB|IncFII	9	IS30|IS3000|ISEc33|ISEc36|ISKpn14|ISKpn26|ISKpn31|ISKpn6|ISKpn7	Tn4401a-1	ATTGA	ATTGA	329	376	7020-7118	Tn4401a	none	none	none	1	1	1	1	cfre	2	cfre_2	192	Tn4401a-1_ATTGA_ATTGA	46	728
f8535f95-50ad-4320-ad50-3fbd38b4c3c8	SAMN25988456	31/08/2016	env	1952087	1952087_11	NA	NA	NA	NA	NA	NA	NA	NA	NA	F113	W46 Drug Room CHWB Drain	CHWB	W46	geratology	Kpne-ST-922	KPC-2	20796	2	IncFIB|IncFII	14	IS186B|IS1F|IS1X4|IS4321R|IS5|IS5075|ISEc22|ISEc9|ISKpn21|ISKpn25|ISKpn31|ISKpn6|ISKpn7|ISPpu12	Tn4401a-1	ATTGA	ATTGA	106	98	7020-7118	Tn4401a	none	none	none	1	1	1	1	kpne	2	kpne_2	477	Tn4401a-1_ATTGA_ATTGA	61	234
f869ab92-3086-4000-8c83-860af3fa7045	SAMN25988455	25/08/2016	env	1952026	1952026_13	NA	NA	NA	NA	NA	NA	NA	NA	NA	A61	AM1AM2 Dirty Util Sluice	Sluice_sluice_sink	AM1_AM2	acute med	Raoultella ornithinolytica	KPC-2	9909	4	IncFIA|IncFII|IncHI1A|IncHI1B	15	IS5|IS5708|IS6100|ISEc22|ISEc33|ISEc36|ISEc52|ISEcl1|ISKox1|ISKpn21|ISKpn31|ISKpn6|ISKpn7|ISKpn8|ISVsa5	Tn4401a-1	ATAAT|ATTGA	ATAAT|ATTGA	64|59	50|54	7020-7118	Tn4401a	none	none	none	1	1	1	1	rorn	1	rorn_1	512	Tn4401a-1_ATAAT|ATTGA_ATAAT|ATTGA	57	735
f8a3dd6b-9e72-4703-ac67-0ebbe1205324	SAMN25988454	08/10/2016	pat	2219047	2219047_14	3995850	136996	05/10/2016	16/11/2016	Screen	CMFT Rapid PCR (Cepheid) CPE Screen	KLEBSIELLA PNEUMONIAE	Meropenem	R			Patient	AM1	acute med	Kpne-ST-643	KPC-2	83062	4	IncFIB|IncFII|IncHI2|IncHI2A	14	IS1A|IS1B|IS1F|IS6100|IS903B|ISKox1|ISKpn1|ISKpn14|ISKpn21|ISKpn24|ISKpn34|ISKpn6|ISKpn7|ISSen4	Tn4401a-1	AGTTG	AGTTG	90	79	7020-7118	Tn4401a	none	none	none	1	1	1	1	kpne	12	kpne_12	261	Tn4401a-1_AGTTG_AGTTG	65	285
f9438245-3f2c-448f-a1e2-eddd9cbc6329	SAMN25988453	27/12/2016	env	1954800	1954800_11	NA	NA	NA	NA	NA	NA	NA	NA	NA	T42	W3 Treatment Rm Utility Sink	Utility_sink	W3	cardiac	Leclercia adecarboxylata ATCC 23216 = NBRC 102595 ATCC 23216	KPC-2	59856	3	IncFIB|IncFII|IncN	9	IS1F|IS4321R|ISKpn14|ISKpn25|ISKpn31|ISKpn6|ISKpn7|ISPpu12|ISSpr2	Tn4401a-1	ATTGA	ATTGA	87	134	7020-7118	Tn4401a	none	none	none	1	1	0	1	lecl	NA	lecl_NA	1	Tn4401a-1_ATTGA_ATTGA	71	523
f95cc428-059f-428a-aa90-79bbd6f0485a	SAMN25988452	25/04/2016	env	1950513	1950513_13	NA	NA	NA	NA	NA	NA	NA	NA	NA	T7	W3W4 Dom Rm CHWB Drain	CHWB	W4	cardiac	Raoultella ornithinolytica	KPC-2	19153	2	IncFII|IncR	10	IS1A|IS1X4|IS4321R|IS6100|IS903B|ISEc36|ISKpn21|ISKpn31|ISKpn6|ISKpn7	Tn4401a-1	ATTGA	ATTGA	95	75	7020-7118	Tn4401a	none	none	none	1	1	1	1	rorn	6	rorn_6	522	Tn4401a-1_ATTGA_ATTGA	92	381
f9bd2304-69ad-484e-bd7d-2b866b08b480	SAMN25988451	26/07/2016	env	1951339	1951339_15	NA	NA	NA	NA	NA	NA	NA	NA	NA	F45	W45 Drug Room CHWB Drain	CHWB	W45	geratology	Eclo-ST-32	KPC-2	43586	2	IncFIB|IncFII	10	IS1R|IS1X4|IS6100|IS903B|ISKpn14|ISKpn25|ISKpn26|ISKpn31|ISKpn6|ISKpn7	Tn4401a-1	ATTGA	ATTGA	38	34	7020-7118	Tn4401a	none	none	none	1	1	1	1	eclo	10	eclo_10	722	Tn4401a-1_ATTGA_ATTGA	61	606
f9d320ea-0263-45f4-b1a1-906240eea8bd	SAMN25988450	18/10/2016	env	1953178	1953178_12	NA	NA	NA	NA	NA	NA	NA	NA	NA	F146	W46 Beds 8 11 Shower Drain	Shower_bath_drain	W46	geratology	Kpne-ST-478	KPC-2	84553	3	IncFIB|IncFII|IncR	8	IS1A|IS1X2|ISKox1|ISKpn2|ISKpn31|ISKpn6|ISKpn7|ISSen3	Tn4401a-1	ATTGA	ATTGA	98	103	7020-7118	Tn4401a	none	none	none	1	1	1	1	kpne	14	kpne_14	10	Tn4401a-1_ATTGA_ATTGA	76	372
f9d93226-2dbd-45c4-bd36-9a2765417a70	SAMN25988449	31/08/2016	env	1952087	1952087_12	NA	NA	NA	NA	NA	NA	NA	NA	NA	F113	W46 Drug Room CHWB Drain	CHWB	W46	geratology	Kpne-ST-922	KPC-2	20796	2	IncFIB|IncFII	15	IS186B|IS1F|IS1X4|IS4321R|IS5|IS5075|ISEc22|ISEc9|ISKpn21|ISKpn25|ISKpn26|ISKpn31|ISKpn6|ISKpn7|ISPpu12	Tn4401a-1	ATTGA	ATTGA	163	179	7020-7118	Tn4401a	none	none	none	1	1	1	1	kpne	2	kpne_2	493	Tn4401a-1_ATTGA_ATTGA	61	232
fa054a0e-2f3b-42c3-bdea-0ddcafcb0abe	SAMN25988448	06/04/2016	env	1950417	1950417_12	NA	NA	NA	NA	NA	NA	NA	NA	NA	T8	W3W4 Doms Rm Mop Sink upper	Mop_sink	W3	cardiac	Kpne-ST-10	KPC-2	18295	3	IncFIA|IncFIB|IncFII	15	IS186B|IS1A|IS1B|IS1X2|IS903B|ISKpn1|ISKpn14|ISKpn25|ISKpn28|ISKpn31|ISKpn34|ISKpn6|ISKpn7|ISPpu12|ISSen3	Tn4401a-1	ATTGA	ATTGA	96	82	7020-7118	Tn4401a	none	none	none	1	1	1	1	kpne	13	kpne_13	21	Tn4401a-1_ATTGA_ATTGA	46	179
fa0595bb-e0b5-4eca-aaf9-507403836ee3	SAMN25988447	23/05/2016	env	1950616	1950616_13	NA	NA	NA	NA	NA	NA	NA	NA	NA	T77	W3W4 Dom Rm Mop Sink lower	Mop_sink	W3_W4	cardiac	Kpne-ST-1562	KPC-2	18796	2	IncFIB|IncFII	13	IS186B|IS1A|IS1B|ISEc22|ISEc52|ISEhe3|ISKpn14|ISKpn25|ISKpn26|ISKpn31|ISKpn6|ISKpn7|ISKpn8	Tn4401a-1	ATTGA	ATTGA	121	134	7020-7118	Tn4401a	none	none	none	1	1	1	1	kpne	3	kpne_3	146	Tn4401a-1_ATTGA_ATTGA	61	183
fa13ad2e-8034-4699-89ff-6886aa2e4ea3	SAMN25988446	15/08/2016	pat	2033331	2033331_11	4982906	207977	09/08/2016	17/08/2016	Screen	CMFT in house PCR (TaqMan) CPE Screen	KLEBSIELLA PNEUMONIAE	Ertapenem	R			Patient	W45	geratology	Kpne-ST-643	KPC-2	10058	4	IncFIB|IncFII|IncHI2|IncHI2A	15	IS1A|IS1B|IS1F|IS6100|ISKox1|ISKpn1|ISKpn14|ISKpn21|ISKpn24|ISKpn28|ISKpn34|ISKpn6|ISKpn7|ISKpn8|ISSen4	Tn4401a-1	AGTTG	AGTTG	171	165	7020-7118	Tn4401a	none	none	none	1	1	1	1	kpne	12	kpne_12	261	Tn4401a-1_AGTTG_AGTTG	65	286
fa4b586f-cd2f-4ed8-a16b-16db6e99276a	SAMN25988445	07/12/2016	env	1954345	1954345_24	NA	NA	NA	NA	NA	NA	NA	NA	NA	T61	W4 Bay C Shower Drain	Shower_bath_drain	W4	cardiac	Cfre-ST-96	KPC-2	45327	4	ColRNAI|IncFIB|IncFII|IncX3	11	IS1X2|IS26|IS30|IS6100|ISCfr1|ISEc36|ISKpn26|ISKpn6|ISKpn7|ISSen4|ISVsa3	unknown-unknown	none	TTGTG	none	225	1-2664|7020-7118	unknown	T2670C|T2671C	none	none	unknown	1	1	1	cfre	8	cfre_8	858	unknown-unknown_none_TTGTG	41	654
fa61c79a-518c-495f-8bb1-eac43686a856	SAMN25988444	08/10/2016	pat	2219047	2219047_12	3995850	136996	05/10/2016	16/11/2016	Screen	CMFT Rapid PCR (Cepheid) CPE Screen	KLEBSIELLA PNEUMONIAE	Meropenem	R			Patient	AM1	acute med	Kpne-ST-643	KPC-2	10058	4	IncFIB|IncFII|IncHI2|IncHI2A	15	IS1A|IS1F|IS26|IS6100|IS903B|ISKox1|ISKpn1|ISKpn14|ISKpn21|ISKpn24|ISKpn28|ISKpn34|ISKpn6|ISKpn7|ISSen4	Tn4401a-1	AGTTG	AGTTG	104	102	7020-7118	Tn4401a	none	none	none	1	1	1	1	kpne	12	kpne_12	261	Tn4401a-1_AGTTG_AGTTG	65	324
fa77e815-985b-4b27-8eee-fbb4022ee6b5	SAMN25988443	22/11/2016	env	1953845	1953845_15	NA	NA	NA	NA	NA	NA	NA	NA	NA	F46	W45 Drug Room Utility Sink	Utility_sink	W45	geratology	Eclo-ST-32	KPC-2	15259	2	IncFIB|IncFII	12	IS1R|IS1X4|IS26|IS5075|IS903B|ISEc9|ISEhe3|ISKpn14|ISKpn25|ISKpn31|ISKpn6|ISKpn7	Tn4401a-1	ATTGA	ATTGA	117	103	7020-7118	Tn4401a	none	none	none	1	1	1	1	eclo	10	eclo_10	769	Tn4401a-1_ATTGA_ATTGA	61	573
fa816763-0715-4172-94e6-87ff266c5aab	SAMN25988442	22/11/2016	env	1953845	1953845_14	NA	NA	NA	NA	NA	NA	NA	NA	NA	F46	W45 Drug Room Utility Sink	Utility_sink	W45	geratology	Eclo-ST-32	KPC-2	15203	2	IncFIB|IncFII	11	IS1R|IS1X4|IS5|IS5075|IS903B|ISEc9|ISKpn14|ISKpn25|ISKpn31|ISKpn6|ISKpn7	unknown-1	ATTGA	ATTGA	160	169	1499-1531|7020-7118	unknown	none	none	none	1	1	1	1	eclo	10	eclo_10	759	unknown-1_ATTGA_ATTGA	61	585
faabd1cb-f785-448b-a1d8-c9824fe9014f	SAMN25988441	05/07/2016	env	1951017	1951017_15	NA	NA	NA	NA	NA	NA	NA	NA	NA	T65	W4 Dirty Util Sluice	Sluice_sluice_sink	W4	cardiac	Pluralibacter gergoviae	KPC-2	10058	5	IncFIB|IncFII|IncHI2|IncHI2A|IncN	9	IS5075|IS6100|IS903|IS903B|ISKpn24|ISKpn26|ISKpn6|ISKpn7|ISKpn8	Tn4401a-1	AGTTG	AGTTG	75	56	7020-7118	Tn4401a	none	none	none	1	1	0	1	plur	NA	plur_NA	398	Tn4401a-1_AGTTG_AGTTG	66	741
fab6684e-e5bf-4a97-aeb7-4c4d425265ff	SAMN25988440	25/01/2016	env	2003040	2003040_14	NA	NA	NA	NA	NA	NA	NA	NA	NA	T8	W3W4 Doms Rm Mop Sink upper	Mop_sink	W3	cardiac	Kpne-ST-347	KPC-2	10158	5	IncFIB|IncFII|IncHI2|IncHI2A|IncR	12	IS1B|IS1X4|IS6100|IS903|IS903B|ISEc36|ISKpn21|ISKpn26|ISKpn34|ISKpn6|ISKpn7|ISKpn8	Tn4401a-1	AGTTG	AGTTG	106	97	7020-7118	Tn4401a	none	none	none	1	1	1	1	kpne	32	kpne_32	680	Tn4401a-1_AGTTG_AGTTG	69	442
fab93d7e-7fca-439d-8fe8-92a05ae64815	SAMN25988439	14/06/2016	env	1950801	1950801_13	NA	NA	NA	NA	NA	NA	NA	NA	NA	T44	W4 Treatment Rm Utility Sink	Utility_sink	W4	cardiac	Eclo-ST-252	KPC-2	44592	5	IncFIB|IncFII|IncN|IncR|IncX3	8	IS1R|IS1X2|IS1X4|IS5075|IS6100|ISKpn6|ISKpn7|ISKpn8	Tn4401a-1	TTGTG	TTGTG	58	55	7020-7118	Tn4401a	none	none	none	1	1	1	1	eclo	9	eclo_9	691	Tn4401a-1_TTGTG_TTGTG	73	555
faef3626-c0fb-4159-ad9a-267ce878b433	SAMN25988438	24/10/2016	env	1953319	1953319_12	NA	NA	NA	NA	NA	NA	NA	NA	NA	F62	W45 Beds 24 -27 Shower Drain	Shower_bath_drain	W45	geratology	Cfre-ST-91	KPC-2	20331	4	IncFIB|IncHI2|IncHI2A|IncN	13	IS1247|IS1B|IS1X2|IS30|IS5|IS6100|IS903B|ISCfr1|ISEc36|ISKpn21|ISKpn6|ISKpn7|ISKpn8	Tn4401a-1	TATCA	TATCA	277	262	7020-7118	Tn4401a	none	none	none	1	1	1	1	cfre	5	cfre_5	1008	Tn4401a-1_TATCA_TATCA	80	131
fb38990d-8dae-4501-8e8c-c6ae14c4acbf	SAMN25988437	12/12/2016	env	1954532	1954532_12	NA	NA	NA	NA	NA	NA	NA	NA	NA	F134	W46 Beds 20 23 Shower Drain	Shower_bath_drain	W46	geratology	Eclo_newST_newAllele	KPC-2	12695	2	IncHI2|IncHI2A	7	IS1B|IS6100|IS903B|ISKpn21|ISKpn26|ISKpn6|ISKpn7	Tn4401a-1	AGTTG	AGTTG	88	86	7020-7118	Tn4401a	none	none	none	1	1	1	1	eclo	1	eclo_1	318	Tn4401a-1_AGTTG_AGTTG	93	474
fb586c48-35ae-410e-97d5-c5a6d6465a5f	SAMN25988436	16/11/2016	pat	2047338	2047338_14	3755249	9837	10/11/2016	22/11/2016	Screen	CMFT Rapid PCR (Cepheid) CPE Screen	ENTEROBACTER CLOACAE COMPLEX	Meropenem	R			Patient	AM1	acute med	Eclo-ST-90	KPC-2	10212	2	IncHI2|IncHI2A	6	IS1B|IS6100|IS903B|ISKpn26|ISKpn6|ISKpn7	Tn4401a-1	AGTTG	AGTTG	55	79	7020-7118	Tn4401a	none	none	none	1	1	1	1	eclo	18	eclo_18	292	Tn4401a-1_AGTTG_AGTTG	93	476
fb5fbfe7-cd0a-4baa-994c-5e8dad32bbaa	SAMN25988435	27/12/2016	env	1954870	1954870_15	NA	NA	NA	NA	NA	NA	NA	NA	NA	F130	W46 Beds 24 -27 Shower Drain	Shower_bath_drain	W46	geratology	Eclo-ST-270	KPC-2	10058	4	IncFIB|IncHI2|IncHI2A|IncR	12	IS1B|IS1X2|IS1X4|IS6100|IS903B|ISEc52|ISEhe3|ISKpn6|ISKpn7|ISKpn8|ISSen4|Tn5403	Tn4401a-1	AGTTG	AGTTG	175	154	7020-7118	Tn4401a	none	none	none	1	1	1	1	eclo	6	eclo_6	319	Tn4401a-1_AGTTG_AGTTG	81	432
fb7cf563-0412-4510-a769-0c423b657c92	SAMN25988434	28/09/2016	env	1952669	1952669_14	NA	NA	NA	NA	NA	NA	NA	NA	NA	F6	45 46 MF WC HWB Drain	HWB_drain	W45_W46	geratology	Kpne-ST-1562	KPC-2	20778	2	IncFIB|IncFII	14	IS186B|IS1R|IS1X2|IS26|IS5075|ISEcl1|ISEhe3|ISKpn21|ISKpn25|ISKpn26|ISKpn31|ISKpn34|ISKpn6|ISKpn7	Tn4401a-1	ATTGA	ATTGA	144	134	7020-7118	Tn4401a	none	none	none	1	1	1	1	kpne	3	kpne_3	123	Tn4401a-1_ATTGA_ATTGA	61	251
fbb9cd2f-09a3-4f7b-a7be-b184899b523e	SAMN25988433	21/04/2016	pat	2015589	2015589_14	3750719	118202	18/04/2016	26/04/2016	Screen	CMFT in house PCR (TaqMan) CPE Screen	ESCHERICHIA COLI	Meropenem	I			Patient	W3	cardiac	Ecol-ST-401	KPC-2	10058	3	IncHI2|IncHI2A|p0111	16	IS1A|IS1F|IS1H|IS200C|IS5708|IS609|IS6100|IS903B|ISEc1|ISEc33|ISEcl1|ISKpn6|ISKpn7|ISKpn8|ISSen3|ISSen4	Tn4401a-1	AGTTG	AGTTG	76	95	7020-7118	Tn4401a	none	none	none	1	1	1	1	ecol	9	ecol_9	254	Tn4401a-1_AGTTG_AGTTG	98	311
fbc4d5b2-a933-4947-a295-e2e24b7743fa	SAMN25988432	28/09/2016	env	1952669	1952669_12	NA	NA	NA	NA	NA	NA	NA	NA	NA	F6	45 46 MF WC HWB Drain	HWB_drain	W45_W46	geratology	Kpne-ST-1562	KPC-2	20802	2	IncFIB|IncFII	14	IS186B|IS1R|IS1X2|IS26|IS5075|ISEcl1|ISEhe3|ISKpn21|ISKpn25|ISKpn26|ISKpn31|ISKpn34|ISKpn6|ISKpn7	Tn4401a-1	ATTGA	ATTGA	150	153	7020-7118	Tn4401a	none	none	none	1	1	1	1	kpne	3	kpne_3	131	Tn4401a-1_ATTGA_ATTGA	61	251
fbd7f9de-948d-442f-9724-500c12a1bd29	SAMN25988431	02/08/2016	env	1951479	1951479_14	NA	NA	NA	NA	NA	NA	NA	NA	NA	F126	W46 Bed 28 Shower Drain	Shower_bath_drain	W46	geratology	Eclo-ST-45	KPC-2	10058	3	IncHI2|IncHI2A|IncN	10	IS1X4|IS5075|IS6100|IS903B|ISEc36|ISEhe3|ISKpn26|ISKpn6|ISKpn7|ISKpn8	Tn4401a-1	AGTTG	AGTTG	52	42	7020-7118	Tn4401a	none	none	none	1	1	1	1	eclo	7	eclo_7	339	Tn4401a-1_AGTTG_AGTTG	95	700
fc38f15e-6c60-4155-a324-7eab7d1316ce	SAMN25988430	24/10/2016	env	1953394	1953394_11	NA	NA	NA	NA	NA	NA	NA	NA	NA	T15	W3 Side Rm 3 HWB Drain	HWB_drain	W3	cardiac	Eclo-ST-88	KPC-2	15233	5	Col|IncFIB|IncFII|IncHI2|IncHI2A	11	IS1B|IS1X4|IS30|IS4321R|ISCfr1|ISKpn14|ISKpn25|ISKpn31|ISKpn6|ISKpn7|ISKpn8	unknown-1	ATTGA	ATTGA	110	112	1483-1502|7020-7118	unknown	none	none	none	1	1	1	1	eclo	2	eclo_2	951	unknown-1_ATTGA_ATTGA	17	438
fc955e8f-8eae-4ce3-a2fa-d68c51443f69	SAMN25988429	18/10/2016	env	1953174	1953174_22	NA	NA	NA	NA	NA	NA	NA	NA	NA	F142	W46 Beds 12 15 Shower Drain	Shower_bath_drain	W46	geratology	Ecol-ST-216	KPC-2	10058	2	IncFIB|IncFII	10	IS186B|IS1F|IS1N|IS5708|IS609|IS6100|ISKpn6|ISKpn7|ISSen3|ISSen4	Tn4401a-1	AGTTG	AGTTG	81	72	7020-7118	Tn4401a	none	none	none	1	1	1	1	ecol	13	ecol_13	3	Tn4401a-1_AGTTG_AGTTG	61	223
fca2b733-b38b-45fb-b9f8-3b7af2c41109	SAMN25988428	27/12/2016	env	1954854	1954854_13	NA	NA	NA	NA	NA	NA	NA	NA	NA	F113	W46 Drug Room CHWB Drain	CHWB	W46	geratology	Kpne-ST-922	KPC-2	33961	2	IncFIB|IncFII	16	IS186B|IS1F|IS1X4|IS26|IS4321R|IS5075|IS903B|ISEc22|ISKpn14|ISKpn21|ISKpn25|ISKpn31|ISKpn6|ISKpn7|ISPpu12|ISSen4	Tn4401a-1	ATTGA	ATTGA	94	107	7020-7118	Tn4401a	none	none	none	1	1	1	1	kpne	2	kpne_2	55	Tn4401a-1_ATTGA_ATTGA	61	226
fd034876-87c1-4e76-a6fd-1807da4a9410	SAMN25988427	12/12/2016	env	1954526	1954526_11	NA	NA	NA	NA	NA	NA	NA	NA	NA	F126	W46 Bed 28 Shower Drain	Shower_bath_drain	W46	geratology	Eclo-ST-45	KPC-2	10058	2	IncHI2|IncHI2A	9	IS1X4|IS6100|IS903B|ISEc36|ISEhe3|ISKpn26|ISKpn6|ISKpn7|ISKpn8	Tn4401a-1	AGTTG	AGTTG	114	95	7020-7118	Tn4401a	none	none	none	1	1	1	1	eclo	7	eclo_7	289	Tn4401a-1_AGTTG_AGTTG	93	707
fd07755b-abac-4821-81a0-d3db4a3c8df3	SAMN25988426	27/10/2016	pat	2220207	2220207_13	3748711	141011	26/10/2016	31/10/2016	Screen	CMFT Rapid PCR (Cepheid) CPE Screen	ESCHERICHIA COLI	Ertapenem	R			Patient	AM2	acute med	Ecol-newST	KPC-2	69368	2	IncFII|IncR	8	IS102|IS26|IS609|ISEc1|ISEc46|ISKpn31|ISKpn6|ISKpn7	Tn4401a-1	ATTGA	ATTGA	96	111	7020-7118	Tn4401a	none	none	none	1	1	1	1	ecol	6	ecol_6	2	Tn4401a-1_ATTGA_ATTGA	92	109
fd135e3f-2ce0-467d-b97a-fbeeaf075550	SAMN25988425	10/08/2016	pat	2215215	2215215_12	4718209	405211	04/08/2016	13/08/2016	Screen	CMFT Rapid PCR (Cepheid) CPE Screen	ENTEROBACTER CLOACAE COMPLEX	Meropenem	R			Patient	AM2	acute med	Eclo-ST-141	KPC-2	10058	3	IncFIB|IncFII|IncL/M	8	IS1X4|IS5075|IS6100|IS903B|ISEc14|ISKpn26|ISKpn6|ISKpn7	Tn4401a-unknown	AGTTG	AGTTG	131	140	7020-7118	Tn4401a	C4082T	none	none	unknown	1	1	1	eclo	5	eclo_5	286	Tn4401a-unknown_AGTTG_AGTTG	70	697
fd568668-f269-45b1-bfaf-8410ce029acd	SAMN25988424	25/04/2016	env	1950527	1950527_11	NA	NA	NA	NA	NA	NA	NA	NA	NA	T43	W4 Treatment Rm CHWB Drain	CHWB	W4	cardiac	Eclo-ST-252	KPC-2	59317	5	IncFIB|IncFII|IncN|IncR|IncX3	7	IS1R|IS1X2|IS5075|IS6100|ISKpn6|ISKpn7|ISKpn8	Tn4401a-1	TTGTG	TTGTG	37	43	7020-7118	Tn4401a	none	none	none	1	1	1	1	eclo	9	eclo_9	693	Tn4401a-1_TTGTG_TTGTG	73	560
fd5d5f2c-5169-4dc6-8fda-e5825736d528	SAMN25988423	15/08/2016	pat	2033331	2033331_12	4982906	207977	09/08/2016	17/08/2016	Screen	CMFT in house PCR (TaqMan) CPE Screen	KLEBSIELLA PNEUMONIAE	Ertapenem	R			Patient	W45	geratology	Kpne-ST-643	KPC-2	10058	4	IncFIB|IncFII|IncHI2|IncHI2A	12	IS1F|IS6100|IS903B|ISKox1|ISKpn1|ISKpn14|ISKpn21|ISKpn24|ISKpn34|ISKpn6|ISKpn7|ISSen4	Tn4401a-1	AGTTG	AGTTG	108	116	7020-7118	Tn4401a	none	none	none	1	1	1	1	kpne	12	kpne_12	261	Tn4401a-1_AGTTG_AGTTG	65	537
fd7869d5-44a2-416b-9392-59a42519b422	SAMN25988422	28/10/2016	pat	2220206	2220206_25	3660610	304944	14/09/2016	02/11/2016	Screen	CMFT Rapid PCR (Cepheid) CPE Screen	KLEBSIELLA PNEUMONIAE	Meropenem	R			Patient	AM2	acute med	Kpne-newST	KPC-2	18012	2	ColRNAI|IncFII	7	IS1R|IS5075|IS6100|ISKpn1|ISKpn31|ISKpn6|ISKpn7	Tn4401a-1	ATTGA	ATTGA	123	140	7020-7118	Tn4401a	none	none	none	1	1	1	1	kpne	28	kpne_28	251	Tn4401a-1_ATTGA_ATTGA	42	621
fd81a5dd-c923-48f8-8a36-76f5609b9dec	SAMN25988421	29/11/2016	env	1954103	1954103_13	NA	NA	NA	NA	NA	NA	NA	NA	NA	A90	AM2 Beds 17 20 Shower Drain	Shower_bath_drain	AM2	acute med	Kpne-ST-268	KPC-2	17478	2	IncFIB|IncFII	13	IS1F|IS6100|IS903B|ISEc9|ISEcl1|ISKpn1|ISKpn2|ISKpn26|ISKpn28|ISKpn31|ISKpn34|ISKpn6|ISKpn7	Tn4401a-1	ATTGA	ATTGA	80	73	7020-7118	Tn4401a	none	none	none	1	1	1	1	kpne	1	kpne_1	657	Tn4401a-1_ATTGA_ATTGA	61	533
fdab7747-2b3a-4d83-b027-fa3a2f7ff835	SAMN25988420	03/08/2016	pat	2031694	2031694_11	3825389	213565	26/07/2016	04/08/2016	Screen	CMFT in house PCR (TaqMan) CPE Screen	KLEBSIELLA PNEUMONIAE	Ertapenem	R			Patient	AM1	acute med	Kpne-ST-252	KPC-2	17024	2	IncFIB|IncFII	14	IS102|IS1A|IS1B|IS1F|IS1X4|IS5075|IS6100|ISEc22|ISKpn14|ISKpn24|ISKpn31|ISKpn6|ISKpn7|ISSen4	Tn4401a-1	ATTGA	ATTGA	40	44	7020-7118	Tn4401a	none	none	none	1	1	1	1	kpne	9	kpne_9	587	Tn4401a-1_ATTGA_ATTGA	61	75
fde686bf-f1dd-4481-abf5-d2a96cd87c51	SAMN25988419	22/11/2016	env	1953845	1953845_11	NA	NA	NA	NA	NA	NA	NA	NA	NA	F46	W45 Drug Room Utility Sink	Utility_sink	W45	geratology	Eclo-ST-32	KPC-2	15219	2	IncFIB|IncFII	11	IS1R|IS1X4|IS5|IS5075|IS903B|ISEc9|ISKpn14|ISKpn25|ISKpn31|ISKpn6|ISKpn7	unknown-1	ATTGA	ATTGA	142	123	895-1515|7020-7118	unknown	none	none	none	1	1	1	1	eclo	10	eclo_10	729	unknown-1_ATTGA_ATTGA	61	585
fe0e2848-dd9e-40cd-9f95-befbd4a75009	SAMN25988418	24/10/2016	env	1953308	1953308_14	NA	NA	NA	NA	NA	NA	NA	NA	NA	F44	W45 Pantry Utility Sink Drain	Utility_sink	W45	geratology	Kpne_newST_newAllele	KPC-2	18072	2	IncFIB|IncFII	15	IS186B|IS1A|IS1B|IS1X2|IS26|IS4321L|IS5|ISEc36|ISKpn21|ISKpn31|ISKpn34|ISKpn6|ISKpn7|ISKpn8|ISSty2	Tn4401a-1	ATTGA	ATTGA	87	83	7020-7118	Tn4401a	none	none	none	1	1	1	1	kpne	48	kpne_48	104	Tn4401a-1_ATTGA_ATTGA	61	176
fe37cec7-59e8-441a-a2a5-0dc7a0dbfdf4	SAMN25988417	20/12/2016	env	1954614	1954614_15	NA	NA	NA	NA	NA	NA	NA	NA	NA	T61	W4 Bay C Shower Drain	Shower_bath_drain	W4	cardiac	Citrobacter farmeri GTC 1319	KPC-2	17370	3	Col|IncFII|IncX2	11	IS1R|IS26|IS30|IS30H|IS5075|IS903B|ISEc33|ISKpn21|ISKpn6|ISKpn7|ISSen4	Tn4401a-unknown	TTCTT	TTCTT	100	104	7020-7118	Tn4401a	C2630A	none	none	unknown	1	0	1	cfar	NA	cfar_NA	445	Tn4401a-unknown_TTCTT_TTCTT	24	615
fe770e04-6e12-4f58-bb6e-738dcc754fd4	SAMN25988416	12/12/2016	env	1954469	1954469_11	NA	NA	NA	NA	NA	NA	NA	NA	NA	T7	W3W4 Dom Rm CHWB Drain	CHWB	W3_W4	cardiac	Eclo-ST-32	KPC-2	54130	5	IncFIB|IncFII|IncHI2|IncHI2A|IncR	15	IS102|IS1247|IS1R|IS1X4|IS26|IS4321R|IS5075|ISEcl1|ISEhe3|ISKpn14|ISKpn26|ISKpn31|ISKpn6|ISKpn7|ISKpn8	Tn4401a-1	ATTGA	ATTGA	263	251	7020-7118	Tn4401a	none	none	none	1	1	1	1	eclo	13	eclo_13	410	Tn4401a-1_ATTGA_ATTGA	69	41
fedb7d60-4083-4f4a-9a3b-edca2be886ea	SAMN25988415	01/08/2016	pat	2030988	2030988_14	4632878	146486	11/05/2016	03/08/2016	Screen	CMFT in house PCR (TaqMan) CPE Screen	KLEBSIELLA PNEUMONIAE	Meropenem	R			Patient	W45	geratology	Kpne-ST-661	KPC-2	62733	4	Col|IncFIB|IncFII|IncR	14	IS1A|IS1F|IS5075|ISEc15|ISEcl1|ISKpn1|ISKpn14|ISKpn31|ISKpn34|ISKpn6|ISKpn7|ISKpn8|ISSen4|ISSpu2	Tn4401a-1	ATTGA	ATTGA	90	114	7020-7118	Tn4401a	none	none	none	1	1	1	1	kpne	44	kpne_44	47	Tn4401a-1_ATTGA_ATTGA	20	331
fedfabf7-312e-4eb4-947e-983d616c84c7	SAMN25988414	20/12/2016	env	1954601	1954601_14	NA	NA	NA	NA	NA	NA	NA	NA	NA	A66	AM2 Staff Room Utility Sink	Utility_sink	AM2	acute med	Kpne-ST-268	KPC-2	17478	2	IncFIB|IncFII	13	IS1F|IS6100|IS903B|ISEc9|ISEcl1|ISKpn1|ISKpn2|ISKpn26|ISKpn28|ISKpn31|ISKpn34|ISKpn6|ISKpn7	Tn4401a-1	ATTGA	ATTGA	77	82	7020-7118	Tn4401a	none	none	none	1	1	1	1	kpne	1	kpne_1	656	Tn4401a-1_ATTGA_ATTGA	61	533
fee2feea-5c09-47b4-96a3-c5dc3eb48879	SAMN25988413	28/09/2016	env	1952699	1952699_11	NA	NA	NA	NA	NA	NA	NA	NA	NA	F45	W45 Drug Room CHWB Drain	CHWB	W45	geratology	Eclo-ST-32	KPC-2	26968	2	IncFIB|IncFII	10	IS1R|IS1X4|IS5|IS6100|IS903B|ISKpn14|ISKpn25|ISKpn31|ISKpn6|ISKpn7	Tn4401a-1	ATTGA	ATTGA	119	141	7020-7118	Tn4401a	none	none	none	1	1	1	1	eclo	10	eclo_10	714	Tn4401a-1_ATTGA_ATTGA	61	588
ff59ff1e-46db-44a5-80ca-861c8fd831f3	SAMN25988412	10/09/2016	pat	2037112	2037112_15	4849075	88889	10/09/2016	16/09/2016	Screen	CMFT in house PCR (TaqMan) CPE Screen	KLEBSIELLA PNEUMONIAE	Ertapenem	R			Patient	W3	cardiac	Kpne-ST-11	KPC-2	17332	3	IncFIB|IncFII|IncR	15	IS102|IS1A|IS1R|IS5075|IS6100|IS903B|ISEc9|ISEcl1|ISKpn14|ISKpn18|ISKpn28|ISKpn31|ISKpn6|ISKpn7|ISSen4	Tn4401a-1	ATTGA	ATTGA	99	97	7020-7118	Tn4401a	none	none	none	1	1	1	1	kpne	11	kpne_11	500	Tn4401a-1_ATTGA_ATTGA	76	93
ff711708-215e-4388-a2b2-291d2eab9796	SAMN25988411	02/10/2016	env	1952891	1952891_13	NA	NA	NA	NA	NA	NA	NA	NA	NA	F142	W46 Beds 12 15 Shower Drain	Shower_bath_drain	W46	geratology	Kpne-ST-11	KPC-2	50228	2	IncFIB|IncFII	11	IS1B|IS26|IS6100|ISEc9|ISKpn14|ISKpn18|ISKpn26|ISKpn6|ISKpn7|ISKpn8|Tn5403	Tn4401a-1	AATAT	AATAT	40	63	7020-7118	Tn4401a	none	none	none	1	1	1	1	kpne	11	kpne_11	7	Tn4401a-1_AATAT_AATAT	61	455
ff7a9b6c-13a8-4eee-a8a4-736d94b9f392	SAMN25988410	15/09/2016	env	1952381	1952381_12	NA	NA	NA	NA	NA	NA	NA	NA	NA	A59	AM1 Drug Room HWB	HWB_drain	AM1	acute med	Kpne-ST-11	KPC-2	13667	3	IncFIB|IncFII|IncR	12	IS102|IS6100|IS903B|ISEc9|ISEcl1|ISKpn1|ISKpn14|ISKpn18|ISKpn28|ISKpn31|ISKpn6|ISKpn7	Tn4401a-1	ATTGA	ATTGA|TGTTA	242	16|184	7020-7118	Tn4401a	none	none	none	1	1	1	1	kpne	11	kpne_11	541	Tn4401a-1_ATTGA_ATTGA|TGTTA	76	120
ff82cd99-1b0c-4db8-9d15-f16ddd75d6b7	SAMN25988409	27/12/2016	env	1954878	1954878_13	NA	NA	NA	NA	NA	NA	NA	NA	NA	F138	W46 Beds 16 19 Shower Drain	Shower_bath_drain	W46	geratology	Eclo-ST-88	KPC-2	23817	6	IncFIA|IncFIB|IncFII|IncHI2|IncHI2A|IncR	13	IS1R|IS1X2|IS1X4|IS30|IS5075|IS903B|ISCfr1|ISEc36|ISKpn14|ISKpn31|ISKpn6|ISKpn7|ISKpn8	Tn4401a-unknown	ATTGA	ATTGA	134	131	7020-7118	Tn4401a	C4121T	none	none	unknown	1	1	1	eclo	2	eclo_2	871	Tn4401a-unknown_ATTGA_ATTGA	51	549
ffb5dbbf-f056-4c71-ab14-cec1cda01f5f	SAMN25988408	25/08/2016	env	1952064	1952064_11	NA	NA	NA	NA	NA	NA	NA	NA	NA	A21	AM1 Beds 13 16 Shower Drain	Shower_bath_drain	AM1	acute med	Eclo-ST-88	KPC-2	23879	6	IncFIA|IncFIB|IncFII|IncHI2|IncHI2A|IncR	10	IS1X2|IS1X4|IS30|IS5075|ISCfr1|ISEc36|ISKpn31|ISKpn6|ISKpn7|ISKpn8	Tn4401a-unknown	ATTGA	ATTGA	161	149	7020-7118	Tn4401a	C4121T	none	none	unknown	1	1	1	eclo	2	eclo_2	916	Tn4401a-unknown_ATTGA_ATTGA	51	639
ffba62ef-d647-471c-9dbc-a91ffc668760	SAMN25988407	02/02/2016	env	1950037	1950037_11	NA	NA	NA	NA	NA	NA	NA	NA	NA	T61	W4 Bay C Shower Drain	Shower_bath_drain	W4	cardiac	Leclercia adecarboxylata ATCC 23216 = NBRC 102595 ATCC 23216	KPC-2	101271	3	IncFIB|IncFII|IncN	12	IS1F|IS1R|IS4321R|IS5075|ISEhe3|ISKpn14|ISKpn25|ISKpn31|ISKpn6|ISKpn7|ISPpu12|ISSpr2	Tn4401a-1	ATTGA	ATTGA	129	110	7020-7118	Tn4401a	none	none	none	1	1	0	1	lecl	NA	lecl_NA	1	Tn4401a-1_ATTGA_ATTGA	71	490
